# Genetic liability to hip osteoarthritis confers neurovascular protection against Alzheimer’s disease despite depression-mediated phenotypic comorbidity

**DOI:** 10.64898/2026.03.04.26347509

**Authors:** Qi Xu, Pianpian Zhao, Jianguo Tao, Houfeng Zheng

**Affiliations:** Suzhou Laboratory of Precision Health and Data Science, the Second Affiliated Hospital of Soochow University, Suzhou, Jiangsu 215004, China; The Affiliated Hangzhou First People’s Hospital, School of Medicine, Westlake University, Hangzhou, Zhejiang 310000, China; Center for Biobased Materials, Muyuan Laboratory, Zhengzhou, Henan Province 450016, China

## Abstract

**Background:** The relationship between hip osteoarthritis (hip OA) and Alzheimer’s disease (AD) presents a critical paradox within the emerging "bone-brain axis": widespread phenotypic comorbidity sharply contradicts evolutionary theories of biological antagonism. This study integrates longitudinal and multi-omic analyses to determine whether this clinical overlap masks an underlying genetic neuroprotection.

**Methods:** We analyzed longitudinal phenotypic data from 261,767 UK Biobank participants using Cox proportional hazards and Fine-Gray competing risk models. To investigate the shared genetic architecture, we applied MiXeR modeling to genome-wide association study summary statistics. Causal relationships were evaluated using global and cell-type-stratified Mendelian randomization across eight distinct brain cell types. Shared genomic loci were identified via conjunctional/conditional false discovery rate and fine-mapping. Single-nucleus RNA-sequencing (snRNA-seq) data from the ROSMAP cohort validated the disease-associated transcriptional dynamics of prioritized target genes.

**Results:** Observational survival analyses initially suggested an increased AD risk in patients with hip OA; however, this association was fully attenuated after adjusting for a history of depression, revealing a "phenotypic illusion" driven by the pain-depression axis. Conversely, cell-type-stratified genomic analyses uncovered a profound biological antagonism: genetic liability for hip OA confers robust neuroprotection specifically localized to the neurovascular unit (NVU), primarily driven by astrocytes and pericytes. Mechanistically, this NVU fortification is orchestrated by the *MAPT* locus and PI3K/AKT signaling, with snRNA-seq confirming the active transcriptional remodeling of these core effectors in the AD brain.

**Conclusion:** We demonstrate that genetic liability to hip OA confers robust neurovascular protection against AD, a profound biological antagonism that is clinically masked by depression-mediated phenotypic comorbidity. These findings propose an evolutionary trade-off model within the bone-brain axis, underscoring the urgency of active hip OA pain management to mitigate depressive symptoms and decelerate cognitive aging, while cautioning against the uncritical repurposing of anabolic inhibitors across these interconnected systems.

## Additional file 1: Supplementary Tables for "Genetic liability to hip osteoarthritis confers neurovascular protection against Alzheimer’s disease despite depression-mediated phenotypic comorbidity"

### Sheet: Table S1.
Table S1. Definitions of phenotypes and covariates in UK Biobank
Category	Variable	UK Biobank Field ID	Description / Codes Used
Exposure	Hip Osteoarthritis (Hip OA)	20002 (Non-cancer illness code, self-reported)	Self-reported: Codes 1221 (Osteoarthritis of hip), 1222 (Osteoarthritis of knee)*, 1223 (Osteoarthritis)
		41270 (Diagnoses - ICD10)	Hospital Admission: ICD-10 code M16 (Coxarthrosis [arthrosis of hip]) and its sub-codes.
Outcome	Alzheimer’s Disease (AD)	42018 (Date of all cause dementia report)	Derived from the "Date of all cause dementia report" algorithmically defined by UK Biobank, integrating hospital admissions (ICD-10), death registers, and primary care data.
Censoring	All-cause Mortality	40000 (Date of death)	Date of death derived from death registry records.
Time	Baseline Date	53 (Date of attending assessment centre)	Date of baseline assessment used to calculate follow-up duration.
Demographics	Age	21003	Age at recruitment (years).
	Sex	31	Sex (Female / Male).
	Ethnicity	21000	Ethnic background. Analysis restricted to White ancestry (Codes: 1, 1001, 1002, 1003).
Socioeconomic	Education	6138	Qualifications (College or University degree, A levels, O levels, CSEs, NVQ, etc.).
	Income	738	Average total household income before tax.
Lifestyle	BMI	21001	Body mass index (kg/m²).
	Smoking Status	20116	Smoking status (Never, Previous, Current).
	Alcohol Intake	1558	Alcohol intake frequency (Daily or almost daily, three or four times a week, etc.).
	Physical Activity	22040	Summed MET minutes per week for all activity (IPAQ analysis).
Genetics	APOE ε4 Status	Genotyped Data	Derived from SNPs rs429358 and rs7412. Defined as carrying at least one ε4 allele (ε3/ε4 or ε4/ε4).
Mediator	Depression	41270 (Diagnoses - ICD10)	Hospital admission with ICD-10 codes F32 (Depressive episode) or F33 (Recurrent depressive disorder).

### Sheet: Table S2.
Table S2. Univariate MiXeR results
trait	pi (mean)	pi (std)	sig2_beta (mean)	sig2_beta (std)	sig2_zero (mean)	sig2_zero (std)	h2 (mean)	h2 (std)	nc@p9 (mean)	nc@p9 (std)	AIC	BIC
hipoa	0.00101072	8.98046e-05	9.8332e-05	6.21243e-06	1.01582	0.00400281	0.204972	0.00610816	3223.31	286.397	129.615	119.984
AD	6.84781e-05	7.87232e-06	0.00023454	2.71255e-05	1.11608	0.0027226	0.0328823	0.000922571	218.385	25.1057	1259.5	1249.93

### Sheet: Table S3.
Table S3. Bivariate MiXeR results
trait1	trait2	dice (mean)	dice (std)	pi1 (mean)	pi1 (std)	pi2 (mean)	pi2 (std)	pi12 (mean)	pi12 (std)	nc1@p9 (mean)	nc1@p9 (std)	nc2@p9 (mean)	nc2@p9 (std)	nc12@p9 (mean)	nc12@p9 (std)	rho_zero (mean)	rho_zero (std)	rho_beta (mean)	rho_beta (std)	rg (mean)	rg (std)	fraction_concordant_within_shared (mean)	fraction_concordant_within_shared (std)	best_vs_min_AIC	best_vs_min_BIC	best_vs_max_AIC	best_vs_max_BIC
hipoa	AD	0.0682226	0.0179484	0.000974365	9.25132e-05	3.21219e-05	1.23022e-05	3.63563e-05	8.06274e-06	3107.36	295.036	102.44	39.2333	115.944	25.713	0.0019888	0.00263672	-0.835429	0.170152	-0.112432	0.0210696	0.162649	0.0950945	11.2845	1.71545	9.1974	-0.371615

### Sheet: Table S4.
Table S4. The information of 51 instrumental SNPs for hip OA with the risk of AD.
SNP	effect_allele.exposure	other_allele.exposure	effect_allele.outcome	other_allele.outcome	beta.exposure	beta.outcome	eaf.exposure	eaf.outcome	remove	palindromic	ambiguous	id.outcome	se.outcome	pval.outcome	outcome	mr_keep.outcome	pval_origin.outcome	data_source.outcome	se.exposure	pval.exposure	exposure	mr_keep.exposure	pval_origin.exposure	id.exposure	data_source.exposure	action	SNP_index	mr_keep	samplesize.outcome
rs1046934	A	C	A	C	0.0745	-0.0012	0.6521	0.6618	FALSE	FALSE	FALSE	izimkX	0.0085	0.886	01AD_NG2022	TRUE	reported	textfile	0.0122	1.178e-09	1hipoa	TRUE	reported	JGVlBE	textfile	2	1	TRUE
rs10492367	T	G	T	G	0.1518	0.0026	0.19	0.1823	FALSE	FALSE	FALSE	izimkX	0.0105	0.8025	01AD_NG2022	TRUE	reported	textfile	0.0148	1.248e-24	1hipoa	TRUE	reported	JGVlBE	textfile	2	1	TRUE
rs1074286	A	G	A	G	0.0878	0.0169	0.7745	0.2116	FALSE	FALSE	FALSE	izimkX	0.01	0.09091	01AD_NG2022	TRUE	reported	textfile	0.0152	8.615e-09	1hipoa	TRUE	reported	JGVlBE	textfile	2	1	TRUE
rs10808583	A	G	A	G	0.0878	0.0187	0.7745	0.2127	FALSE	FALSE	FALSE	izimkX	0.01	0.06307	01AD_NG2022	TRUE	reported	textfile	0.0152	8.615e-09	1hipoa	TRUE	reported	JGVlBE	textfile	2	1	TRUE
rs10896015	A	G	A	G	-0.0782	-0.0018	0.2695	0.2581	FALSE	FALSE	FALSE	izimkX	0.0093	0.845	01AD_NG2022	TRUE	reported	textfile	0.0132	2.735e-09	1hipoa	TRUE	reported	JGVlBE	textfile	2	1	TRUE
rs10987385	A	G	A	G	0.0809	0.0018	0.2131	0.2148	FALSE	FALSE	FALSE	izimkX	0.0099	0.8542	01AD_NG2022	TRUE	reported	textfile	0.0144	1.836e-08	1hipoa	TRUE	reported	JGVlBE	textfile	2	1	TRUE
rs11059094	T	C	T	C	0.0759	0.0128	0.4777	0.4797	FALSE	FALSE	FALSE	izimkX	0.0081	0.1164	01AD_NG2022	TRUE	reported	textfile	0.0117	7.378e-11	1hipoa	TRUE	reported	JGVlBE	textfile	2	1	TRUE
rs115740542	T	C	T	C	-0.1263	0.0284	0.9259	0.9404	FALSE	FALSE	FALSE	izimkX	0.0177	0.1083	01AD_NG2022	TRUE	reported	textfile	0.0224	1.604e-08	1hipoa	TRUE	reported	JGVlBE	textfile	2	1	TRUE
rs11583641	T	C	T	C	-0.0811	0.0022	0.2764	0.2662	FALSE	FALSE	FALSE	izimkX	0.0092	0.8077	01AD_NG2022	TRUE	reported	textfile	0.0131	5.575e-10	1hipoa	TRUE	reported	JGVlBE	textfile	2	1	TRUE
rs11725595	A	G	A	G	0.071	-0.0081	0.7046	0.7043	FALSE	FALSE	FALSE	izimkX	0.009	0.3677	01AD_NG2022	TRUE	reported	textfile	0.0128	2.863e-08	1hipoa	TRUE	reported	JGVlBE	textfile	2	1	TRUE
rs11997261	T	C	T	C	0.0773	-0.018	0.7174	0.7147	FALSE	FALSE	FALSE	izimkX	0.0093	0.05313	01AD_NG2022	TRUE	reported	textfile	0.0133	6.904e-09	1hipoa	TRUE	reported	JGVlBE	textfile	2	1	TRUE
rs12040949	T	C	T	C	-0.0665	-0.0027	0.3843	0.3858	FALSE	FALSE	FALSE	izimkX	0.0083	0.7465	01AD_NG2022	TRUE	reported	textfile	0.012	2.835e-08	1hipoa	TRUE	reported	JGVlBE	textfile	2	1	TRUE
rs12137910	T	G	T	G	0.1409	-0.002	0.9247	0.9307	FALSE	FALSE	FALSE	izimkX	0.0159	0.9005	01AD_NG2022	TRUE	reported	textfile	0.0223	2.622e-10	1hipoa	TRUE	reported	JGVlBE	textfile	2	1	TRUE
rs12209223	A	C	A	C	0.1558	-0.0414	0.1032	0.0995	FALSE	FALSE	FALSE	izimkX	0.0136	0.002328	01AD_NG2022	TRUE	reported	textfile	0.0191	3.883e-16	1hipoa	TRUE	reported	JGVlBE	textfile	2	1	TRUE
rs17042331	T	C	T	C	2.8599	0.1513	0.0004	0.0017	FALSE	FALSE	FALSE	izimkX	0.1529	0.3223	01AD_NG2022	TRUE	reported	textfile	0.519	3.58e-08	1hipoa	TRUE	reported	JGVlBE	textfile	2	1	TRUE
rs1767790	A	G	A	G	-0.0792	0.0147	0.4122	0.4155	FALSE	FALSE	FALSE	izimkX	0.0083	0.0757	01AD_NG2022	TRUE	reported	textfile	0.0119	2.604e-11	1hipoa	TRUE	reported	JGVlBE	textfile	2	1	TRUE
rs1835323	T	C	T	C	-0.0673	0.0128	0.3428	0.3415	FALSE	FALSE	FALSE	izimkX	0.0086	0.1357	01AD_NG2022	TRUE	reported	textfile	0.0123	4.558e-08	1hipoa	TRUE	reported	JGVlBE	textfile	2	1	TRUE
rs1913707	A	G	A	G	0.0795	0.0078	0.6123	0.617	FALSE	FALSE	FALSE	izimkX	0.0083	0.3473	01AD_NG2022	TRUE	reported	textfile	0.012	2.962e-11	1hipoa	TRUE	reported	JGVlBE	textfile	2	1	TRUE
rs199529	A	C	A	C	-0.0825	0.0493	0.7645	0.7639	FALSE	FALSE	FALSE	izimkX	0.0096	3.075e-07	01AD_NG2022	TRUE	reported	textfile	0.0137	1.676e-09	1hipoa	TRUE	reported	JGVlBE	textfile	2	1	TRUE
rs2396502	A	C	A	C	-0.0842	0.0014	0.3982	0.4067	FALSE	FALSE	FALSE	izimkX	0.0083	0.8621	01AD_NG2022	TRUE	reported	textfile	0.012	2.118e-12	1hipoa	TRUE	reported	JGVlBE	textfile	2	1	TRUE
rs2785988	A	C	A	C	0.0828	0.0008	0.2988	0.284	FALSE	FALSE	FALSE	izimkX	0.009	0.9282	01AD_NG2022	TRUE	reported	textfile	0.0127	7.304e-11	1hipoa	TRUE	reported	JGVlBE	textfile	2	1	TRUE
rs2836618	A	G	A	G	0.0876	-0.0027	0.2613	0.2555	FALSE	FALSE	FALSE	izimkX	0.0093	0.7691	01AD_NG2022	TRUE	reported	textfile	0.0132	3.202e-11	1hipoa	TRUE	reported	JGVlBE	textfile	2	1	TRUE
rs34419890	T	C	T	C	0.1257	-0.0517	0.9262	0.9335	FALSE	FALSE	FALSE	izimkX	0.0164	0.001637	01AD_NG2022	TRUE	reported	textfile	0.0224	1.985e-08	1hipoa	TRUE	reported	JGVlBE	textfile	2	1	TRUE
rs35241117	T	C	T	C	-0.0665	0.0125	0.4031	0.4055	FALSE	FALSE	FALSE	izimkX	0.0084	0.1347	01AD_NG2022	TRUE	reported	textfile	0.012	2.612e-08	1hipoa	TRUE	reported	JGVlBE	textfile	2	1	TRUE
rs35489312	T	C	T	C	-0.0905	0.0506	0.8133	0.8067	FALSE	FALSE	FALSE	izimkX	0.0104	1.067e-06	01AD_NG2022	TRUE	reported	textfile	0.0149	1.343e-09	1hipoa	TRUE	reported	JGVlBE	textfile	2	1	TRUE
rs3774355	A	G	A	G	0.0907	-0.009	0.3601	0.3681	FALSE	FALSE	FALSE	izimkX	0.0084	0.2854	01AD_NG2022	TRUE	reported	textfile	0.0121	8.201e-14	1hipoa	TRUE	reported	JGVlBE	textfile	2	1	TRUE
rs3886937	A	G	A	G	0.0878	-0.017	0.7745	0.7883	FALSE	FALSE	FALSE	izimkX	0.01	0.08961	01AD_NG2022	TRUE	reported	textfile	0.0152	8.615e-09	1hipoa	TRUE	reported	JGVlBE	textfile	2	1	TRUE
rs4252548	T	C	T	C	0.2785	-0.0121	0.022	0.024	FALSE	FALSE	FALSE	izimkX	0.0287	0.6732	01AD_NG2022	TRUE	reported	textfile	0.0396	1.956e-12	1hipoa	TRUE	reported	JGVlBE	textfile	2	1	TRUE
rs4338381	A	G	A	G	0.095	0.0026	0.6319	0.6384	FALSE	FALSE	FALSE	izimkX	0.0084	0.7617	01AD_NG2022	TRUE	reported	textfile	0.0121	4.371e-15	1hipoa	TRUE	reported	JGVlBE	textfile	2	1	TRUE
rs4451266	T	C	T	C	-0.0657	0.0224	0.526	0.5184	FALSE	FALSE	FALSE	izimkX	0.0082	0.006396	01AD_NG2022	TRUE	reported	textfile	0.0118	2.415e-08	1hipoa	TRUE	reported	JGVlBE	textfile	2	1	TRUE
rs4733724	A	G	A	G	0.0878	-0.0185	0.7745	0.7859	FALSE	FALSE	FALSE	izimkX	0.01	0.06453	01AD_NG2022	TRUE	reported	textfile	0.0152	8.615e-09	1hipoa	TRUE	reported	JGVlBE	textfile	2	1	TRUE
rs4733725	A	G	A	G	0.0878	0.0176	0.7745	0.2112	FALSE	FALSE	FALSE	izimkX	0.01	0.07877	01AD_NG2022	TRUE	reported	textfile	0.0152	8.615e-09	1hipoa	TRUE	reported	JGVlBE	textfile	2	1	TRUE
rs4733726	A	G	A	G	0.0878	0.0177	0.7745	0.2118	FALSE	FALSE	FALSE	izimkX	0.01	0.07743	01AD_NG2022	TRUE	reported	textfile	0.0152	8.615e-09	1hipoa	TRUE	reported	JGVlBE	textfile	2	1	TRUE
rs4733732	A	G	A	G	0.0878	0.0177	0.7745	0.2122	FALSE	FALSE	FALSE	izimkX	0.01	0.0776	01AD_NG2022	TRUE	reported	textfile	0.0152	8.615e-09	1hipoa	TRUE	reported	JGVlBE	textfile	2	1	TRUE
rs559014923	T	C	T	C	0.5813	0.034	0.0032	0.003	FALSE	FALSE	FALSE	izimkX	0.0834	0.6841	01AD_NG2022	TRUE	reported	textfile	0.1066	4.98e-08	1hipoa	TRUE	reported	JGVlBE	textfile	2	1	TRUE
rs55938136	A	G	A	G	-0.0911	0.0529	0.7732	0.7742	FALSE	FALSE	FALSE	izimkX	0.0098	6.256e-08	01AD_NG2022	TRUE	reported	textfile	0.0139	5.094e-11	1hipoa	TRUE	reported	JGVlBE	textfile	2	1	TRUE
rs571475862	A	T	A	T	1.807	0.0114	0.0006	0.0011	FALSE	TRUE	FALSE	izimkX	0.1871	0.9515	01AD_NG2022	TRUE	reported	textfile	0.3231	2.246e-08	1hipoa	TRUE	reported	JGVlBE	textfile	2	1	TRUE
rs60228607	A	G	A	G	0.0878	0.0172	0.7745	0.2117	FALSE	FALSE	FALSE	izimkX	0.01	0.08645	01AD_NG2022	TRUE	reported	textfile	0.0152	8.615e-09	1hipoa	TRUE	reported	JGVlBE	textfile	2	1	TRUE
rs62063281	A	G	A	G	-0.0964	0.0529	0.7771	0.779	FALSE	FALSE	FALSE	izimkX	0.0099	9.315e-08	01AD_NG2022	TRUE	reported	textfile	0.014	5.298e-12	1hipoa	TRUE	reported	JGVlBE	textfile	2	1	TRUE
rs62496020	T	C	T	C	-0.0764	0.0234	0.761	0.7663	FALSE	FALSE	FALSE	izimkX	0.0097	0.01653	01AD_NG2022	TRUE	reported	textfile	0.0138	2.807e-08	1hipoa	TRUE	reported	JGVlBE	textfile	2	1	TRUE
rs62578127	T	C	T	C	-0.0844	0.0081	0.3669	0.3606	FALSE	FALSE	FALSE	izimkX	0.0085	0.3381	01AD_NG2022	TRUE	reported	textfile	0.0121	2.771e-12	1hipoa	TRUE	reported	JGVlBE	textfile	2	1	TRUE
rs6470764	A	G	A	G	0.0878	0.0179	0.7745	0.2139	FALSE	FALSE	FALSE	izimkX	0.01	0.07252	01AD_NG2022	TRUE	reported	textfile	0.0152	8.615e-09	1hipoa	TRUE	reported	JGVlBE	textfile	2	1	TRUE
rs7222178	A	T	A	T	0.0965	0.0023	0.1991	0.2019	FALSE	TRUE	FALSE	izimkX	0.0103	0.823	01AD_NG2022	TRUE	reported	textfile	0.0146	3.775e-11	1hipoa	TRUE	reported	JGVlBE	textfile	2	1	TRUE
rs7571789	T	C	T	C	0.0886	0.0029	0.4761	0.4816	FALSE	FALSE	FALSE	izimkX	0.0082	0.7231	01AD_NG2022	TRUE	reported	textfile	0.0117	3.26e-14	1hipoa	TRUE	reported	JGVlBE	textfile	2	1	TRUE
rs7618915	A	G	A	G	0.0732	-0.0129	0.3166	0.3276	FALSE	FALSE	FALSE	izimkX	0.0086	0.1362	01AD_NG2022	TRUE	reported	textfile	0.0125	5.184e-09	1hipoa	TRUE	reported	JGVlBE	textfile	2	1	TRUE
rs7814941	A	G	A	G	0.0878	-0.019	0.7745	0.7872	FALSE	FALSE	FALSE	izimkX	0.01	0.05764	01AD_NG2022	TRUE	reported	textfile	0.0152	8.615e-09	1hipoa	TRUE	reported	JGVlBE	textfile	2	1	TRUE
rs7815298	A	G	A	G	0.0878	-0.0178	0.7745	0.7883	FALSE	FALSE	FALSE	izimkX	0.01	0.07532	01AD_NG2022	TRUE	reported	textfile	0.0152	8.615e-09	1hipoa	TRUE	reported	JGVlBE	textfile	2	1	TRUE
rs7826493	A	G	A	G	0.0878	-0.018	0.7745	0.7877	FALSE	FALSE	FALSE	izimkX	0.01	0.07235	01AD_NG2022	TRUE	reported	textfile	0.0152	8.615e-09	1hipoa	TRUE	reported	JGVlBE	textfile	2	1	TRUE
rs79056043	A	G	A	G	-0.1625	0.0151	0.9497	0.949	FALSE	FALSE	FALSE	izimkX	0.0188	0.4217	01AD_NG2022	TRUE	reported	textfile	0.0268	1.33e-09	1hipoa	TRUE	reported	JGVlBE	textfile	2	1	TRUE
rs798748	T	C	T	C	-0.0715	0.0052	0.3817	0.3889	FALSE	FALSE	FALSE	izimkX	0.0084	0.5355	01AD_NG2022	TRUE	reported	textfile	0.012	2.498e-09	1hipoa	TRUE	reported	JGVlBE	textfile	2	1	TRUE
rs80287694	A	G	A	G	-0.1093	0.0035	0.8869	0.8841	FALSE	FALSE	FALSE	izimkX	0.0127	0.7817	01AD_NG2022	TRUE	reported	textfile	0.0184	2.66e-09	1hipoa	TRUE	reported	JGVlBE	textfile	2	1	TRUE

### Sheet: Table S5.
Table S5. The information of 186 instrumental SNPs for AD with the risk of hip OA.
SNP	effect_allele.exposure	other_allele.exposure	effect_allele.outcome	other_allele.outcome	beta.exposure	beta.outcome	eaf.exposure	eaf.outcome	remove	palindromic	ambiguous	id.outcome	se.outcome	pval.outcome	outcome	mr_keep.outcome	pval_origin.outcome	data_source.outcome	se.exposure	pval.exposure	exposure	mr_keep.exposure	pval_origin.exposure	id.exposure	data_source.exposure	action	SNP_index	mr_keep	samplesize.outcome
rs10255133	A	T	A	T	0.07	0.0145	0.1579	0.1638	FALSE	TRUE	FALSE	vIObDd	0.0158	0.3597	hipOA	TRUE	reported	textfile	0.0112	3.673e-10	01AD	TRUE	reported	xBrTLb	textfile	2	1	TRUE
rs10406257	A	G	A	G	-0.0519	0.0127	0.3949	0.3743	FALSE	FALSE	FALSE	vIObDd	0.0122	0.297	hipOA	TRUE	reported	textfile	0.0093	2.202e-08	01AD	TRUE	reported	xBrTLb	textfile	2	1	TRUE
rs10410651	T	C	T	C	0.0783	0.0034	0.7399	0.7375	FALSE	FALSE	FALSE	vIObDd	0.0132	0.7993	hipOA	TRUE	reported	textfile	0.01	4.945e-15	01AD	TRUE	reported	xBrTLb	textfile	2	1	TRUE
rs10415850	T	C	T	C	0.1514	-0.0026	0.1209	0.1117	FALSE	FALSE	FALSE	vIObDd	0.0187	0.889	hipOA	TRUE	reported	textfile	0.0135	4.09e-29	01AD	TRUE	reported	xBrTLb	textfile	2	1	TRUE
rs10424663	A	G	A	G	0.5648	0.1073	0.0037	0.0014	FALSE	FALSE	FALSE	vIObDd	0.172	0.5329	hipOA	TRUE	reported	textfile	0.0973	6.476e-09	01AD	TRUE	reported	xBrTLb	textfile	2	1	TRUE
rs1065712	C	G	C	G	0.1081	-0.0189	0.053	0.0483	FALSE	TRUE	FALSE	vIObDd	0.0277	0.494	hipOA	TRUE	reported	textfile	0.0185	5.462e-09	01AD	TRUE	reported	xBrTLb	textfile	2	1	TRUE
rs10792832	A	G	A	G	-0.1056	0.0116	0.3578	0.3705	FALSE	FALSE	FALSE	vIObDd	0.012	0.3365	hipOA	TRUE	reported	textfile	0.0084	6.334e-36	01AD	TRUE	reported	xBrTLb	textfile	2	1	TRUE
rs10933431	C	G	C	G	0.0852	0.0159	0.7657	0.7817	FALSE	TRUE	FALSE	vIObDd	0.0141	0.2602	hipOA	TRUE	reported	textfile	0.0099	1.043e-17	01AD	TRUE	reported	xBrTLb	textfile	2	1	TRUE
rs111740474	A	G	A	G	0.3954	-0.0779	0.0142	0.0143	FALSE	FALSE	FALSE	vIObDd	0.0513	0.1294	hipOA	TRUE	reported	textfile	0.039	3.828e-24	01AD	TRUE	reported	xBrTLb	textfile	2	1	TRUE
rs111777472	T	C	T	C	-0.5157	0.1908	0.9924	0.9957	FALSE	FALSE	FALSE	vIObDd	0.0958	0.04627	hipOA	TRUE	reported	textfile	0.0572	2.056e-19	01AD	TRUE	reported	xBrTLb	textfile	2	1	TRUE
rs112027066	T	C	T	C	-0.2202	0.0361	0.0203	0.0182	FALSE	FALSE	FALSE	vIObDd	0.0441	0.4125	hipOA	TRUE	reported	textfile	0.0327	1.73e-11	01AD	TRUE	reported	xBrTLb	textfile	2	1	TRUE
rs11218343	T	C	T	C	0.1654	0.0427	0.961	0.9629	FALSE	FALSE	FALSE	vIObDd	0.0309	0.1675	hipOA	TRUE	reported	textfile	0.0214	1.01e-14	01AD	TRUE	reported	xBrTLb	textfile	2	1	TRUE
rs112481437	A	G	A	G	0.2935	0.0097	0.0281	0.0283	FALSE	FALSE	FALSE	vIObDd	0.0366	0.7917	hipOA	TRUE	reported	textfile	0.0278	4.863e-26	01AD	TRUE	reported	xBrTLb	textfile	2	1	TRUE
rs112616980	T	C	T	C	0.9804	0.02	0.0055	0.0038	FALSE	FALSE	FALSE	vIObDd	0.1054	0.8498	hipOA	TRUE	reported	textfile	0.0687	3.699e-46	01AD	TRUE	reported	xBrTLb	textfile	2	1	TRUE
rs113706587	A	G	A	G	0.0925	0.0079	0.1103	0.1009	FALSE	FALSE	FALSE	vIObDd	0.0195	0.6846	hipOA	TRUE	reported	textfile	0.0133	3.38e-12	01AD	TRUE	reported	xBrTLb	textfile	2	1	TRUE
rs1140239	T	C	T	C	-0.0592	0.0204	0.3789	0.4011	FALSE	FALSE	FALSE	vIObDd	0.0129	0.112	hipOA	TRUE	reported	textfile	0.0086	4.613e-12	01AD	TRUE	reported	xBrTLb	textfile	2	1	TRUE
rs1141534	T	G	T	G	0.073	-0.0158	0.204	0.192	FALSE	FALSE	FALSE	vIObDd	0.0149	0.2907	hipOA	TRUE	reported	textfile	0.011	3.651e-11	01AD	TRUE	reported	xBrTLb	textfile	2	1	TRUE
rs114533385	T	C	T	C	0.6268	-0.035	0.013	0.0111	FALSE	FALSE	FALSE	vIObDd	0.0574	0.5417	hipOA	TRUE	reported	textfile	0.0393	3.357e-57	01AD	TRUE	reported	xBrTLb	textfile	2	1	TRUE
rs114644769	T	C	T	C	0.1577	0.0462	0.0227	0.0206	FALSE	FALSE	FALSE	vIObDd	0.0414	0.2649	hipOA	TRUE	reported	textfile	0.028	1.749e-08	01AD	TRUE	reported	xBrTLb	textfile	2	1	TRUE
rs11500477	A	T	A	T	0.0585	-0.0277	0.3747	0.369	FALSE	TRUE	FALSE	vIObDd	0.0122	0.02296	hipOA	TRUE	reported	textfile	0.0084	3.277e-12	01AD	TRUE	reported	xBrTLb	textfile	2	1	TRUE
rs11669005	A	G	A	G	0.0527	-0.0031	0.5846	0.5796	FALSE	FALSE	FALSE	vIObDd	0.0118	0.795	hipOA	TRUE	reported	textfile	0.009	5.584e-09	01AD	TRUE	reported	xBrTLb	textfile	2	1	TRUE
rs117012738	T	C	T	C	1.0521	-0.0089	0.0023	0.0018	FALSE	FALSE	FALSE	vIObDd	0.1553	0.9541	hipOA	TRUE	reported	textfile	0.1233	1.451e-17	01AD	TRUE	reported	xBrTLb	textfile	2	1	TRUE
rs117034857	A	G	A	G	0.882	-0.3927	0.0053	0.0007	FALSE	FALSE	FALSE	vIObDd	0.3748	0.2947	hipOA	TRUE	reported	textfile	0.0936	4.252e-21	01AD	TRUE	reported	xBrTLb	textfile	2	1	TRUE
rs117310449	T	C	T	C	0.7701	-0.0792	0.0169	0.0117	FALSE	FALSE	FALSE	vIObDd	0.0544	0.145	hipOA	TRUE	reported	textfile	0.0338	3.26e-115	01AD	TRUE	reported	xBrTLb	textfile	2	1	TRUE
rs117413065	A	G	A	G	0.569	-0.0473	0.0059	0.0057	FALSE	FALSE	FALSE	vIObDd	0.0828	0.5677	hipOA	TRUE	reported	textfile	0.0621	4.738e-20	01AD	TRUE	reported	xBrTLb	textfile	2	1	TRUE
rs117448417	C	G	C	G	0.2174	0.0289	0.981	0.9797	FALSE	TRUE	FALSE	vIObDd	0.0438	0.5087	hipOA	TRUE	reported	textfile	0.0365	2.513e-09	01AD	TRUE	reported	xBrTLb	textfile	2	1	TRUE
rs117618017	T	C	T	C	0.113	-0.0215	0.1439	0.1386	FALSE	FALSE	FALSE	vIObDd	0.0169	0.2024	hipOA	TRUE	reported	textfile	0.0119	1.746e-21	01AD	TRUE	reported	xBrTLb	textfile	2	1	TRUE
rs11769559	T	C	T	C	0.0695	0.0015	0.5941	0.5922	FALSE	FALSE	FALSE	vIObDd	0.0129	0.9076	hipOA	TRUE	reported	textfile	0.0085	3.997e-16	01AD	TRUE	reported	xBrTLb	textfile	2	1	TRUE
rs117783785	A	G	A	G	-0.23	0.0942	0.9843	0.9868	FALSE	FALSE	FALSE	vIObDd	0.0514	0.06661	hipOA	TRUE	reported	textfile	0.036	1.703e-10	01AD	TRUE	reported	xBrTLb	textfile	2	1	TRUE
rs12041364	A	G	A	G	0.0494	0.0044	0.3012	0.2958	FALSE	FALSE	FALSE	vIObDd	0.0128	0.7285	hipOA	TRUE	reported	textfile	0.0088	2.206e-08	01AD	TRUE	reported	xBrTLb	textfile	2	1	TRUE
rs12151021	A	G	A	G	0.1055	0.0101	0.3357	0.3261	FALSE	FALSE	FALSE	vIObDd	0.0125	0.4194	hipOA	TRUE	reported	textfile	0.0093	4.089e-30	01AD	TRUE	reported	xBrTLb	textfile	2	1	TRUE
rs12444183	A	G	A	G	-0.0591	-0.0078	0.3872	0.3821	FALSE	FALSE	FALSE	vIObDd	0.0121	0.5163	hipOA	TRUE	reported	textfile	0.0084	2.207e-12	01AD	TRUE	reported	xBrTLb	textfile	2	1	TRUE
rs12461065	T	C	T	C	0.064	-0.0096	0.4695	0.4721	FALSE	FALSE	FALSE	vIObDd	0.0118	0.4133	hipOA	TRUE	reported	textfile	0.0089	6.255e-13	01AD	TRUE	reported	xBrTLb	textfile	2	1	TRUE
rs12462098	T	G	T	G	-0.6403	0.5463	0.9961	0.9997	FALSE	FALSE	FALSE	vIObDd	0.4361	0.2104	hipOA	TRUE	reported	textfile	0.1163	3.664e-08	01AD	TRUE	reported	xBrTLb	textfile	2	1	TRUE
rs12462743	T	C	T	C	0.057	0.0064	0.5418	0.5432	FALSE	FALSE	FALSE	vIObDd	0.0137	0.6425	hipOA	TRUE	reported	textfile	0.0099	8.387e-09	01AD	TRUE	reported	xBrTLb	textfile	2	1	TRUE
rs12590654	A	G	A	G	-0.0693	0.0059	0.3279	0.3396	FALSE	FALSE	FALSE	vIObDd	0.0124	0.6311	hipOA	TRUE	reported	textfile	0.0087	2.077e-15	01AD	TRUE	reported	xBrTLb	textfile	2	1	TRUE
rs12721109	A	G	A	G	-0.3701	0.0155	0.0202	0.0255	FALSE	FALSE	FALSE	vIObDd	0.0369	0.6739	hipOA	TRUE	reported	textfile	0.0351	5.194e-26	01AD	TRUE	reported	xBrTLb	textfile	2	1	TRUE
rs12984029	A	G	A	G	0.0619	-0.0069	0.2347	0.209	FALSE	FALSE	FALSE	vIObDd	0.0143	0.6323	hipOA	TRUE	reported	textfile	0.0104	3.159e-09	01AD	TRUE	reported	xBrTLb	textfile	2	1	TRUE
rs13032148	A	G	A	G	0.0842	-0.0148	0.3305	0.3474	FALSE	FALSE	FALSE	vIObDd	0.0123	0.2272	hipOA	TRUE	reported	textfile	0.0086	1.795e-22	01AD	TRUE	reported	xBrTLb	textfile	2	1	TRUE
rs137945009	A	C	A	C	-0.0526	-0.0126	0.4414	0.4303	FALSE	FALSE	FALSE	vIObDd	0.0118	0.2841	hipOA	TRUE	reported	textfile	0.0082	1.724e-10	01AD	TRUE	reported	xBrTLb	textfile	2	1	TRUE
rs138235833	T	G	T	G	0.2693	-0.0159	0.962	0.9611	FALSE	FALSE	FALSE	vIObDd	0.0309	0.6066	hipOA	TRUE	reported	textfile	0.0242	7.887e-29	01AD	TRUE	reported	xBrTLb	textfile	2	1	TRUE
rs1385742	A	T	A	T	0.0624	-0.0036	0.3572	0.353	FALSE	TRUE	FALSE	vIObDd	0.0123	0.7724	hipOA	TRUE	reported	textfile	0.0086	4.686e-13	01AD	TRUE	reported	xBrTLb	textfile	2	1	TRUE
rs138692741	T	C	T	C	0.1471	-0.0642	0.0374	0.0354	FALSE	FALSE	FALSE	vIObDd	0.0323	0.04704	hipOA	TRUE	reported	textfile	0.0237	5.192e-10	01AD	TRUE	reported	xBrTLb	textfile	2	1	TRUE
rs138799625	T	C	T	C	0.2866	-0.0515	0.0091	0.0083	FALSE	FALSE	FALSE	vIObDd	0.0671	0.4427	hipOA	TRUE	reported	textfile	0.0461	5.117e-10	01AD	TRUE	reported	xBrTLb	textfile	2	1	TRUE
rs139136389	T	C	T	C	-0.2498	0.0078	0.0201	0.0214	FALSE	FALSE	FALSE	vIObDd	0.0443	0.8598	hipOA	TRUE	reported	textfile	0.0379	4.214e-11	01AD	TRUE	reported	xBrTLb	textfile	2	1	TRUE
rs139425456	A	T	A	T	0.3273	0.0523	0.0163	0.0142	FALSE	TRUE	FALSE	vIObDd	0.0535	0.328	hipOA	TRUE	reported	textfile	0.0379	5.795e-18	01AD	TRUE	reported	xBrTLb	textfile	2	1	TRUE
rs139995984	C	G	C	G	-0.3313	0.0372	0.0141	0.0133	FALSE	TRUE	FALSE	vIObDd	0.0556	0.5039	hipOA	TRUE	reported	textfile	0.0465	1.043e-12	01AD	TRUE	reported	xBrTLb	textfile	2	1	TRUE
rs140526515	A	G	A	G	-0.8441	0.1144	0.997	0.9973	FALSE	FALSE	FALSE	vIObDd	0.1176	0.3308	hipOA	TRUE	reported	textfile	0.0901	7.27e-21	01AD	TRUE	reported	xBrTLb	textfile	2	1	TRUE
rs140824606	A	G	A	G	0.3329	-0.059	0.0246	0.0251	FALSE	FALSE	FALSE	vIObDd	0.0396	0.1357	hipOA	TRUE	reported	textfile	0.0305	9.224e-28	01AD	TRUE	reported	xBrTLb	textfile	2	1	TRUE
rs142034848	A	G	A	G	-0.4102	-0.0311	0.984	0.9843	FALSE	FALSE	FALSE	vIObDd	0.0498	0.5326	hipOA	TRUE	reported	textfile	0.0362	9.501e-30	01AD	TRUE	reported	xBrTLb	textfile	2	1	TRUE
rs143080277	T	C	T	C	-0.3915	0.1305	0.9949	0.9956	FALSE	FALSE	FALSE	vIObDd	0.0933	0.1621	hipOA	TRUE	reported	textfile	0.0602	7.885e-11	01AD	TRUE	reported	xBrTLb	textfile	2	1	TRUE
rs143332484	T	C	T	C	0.3346	-0.0992	0.0126	0.01	FALSE	FALSE	FALSE	vIObDd	0.0591	0.09316	hipOA	TRUE	reported	textfile	0.0376	6.035e-19	01AD	TRUE	reported	xBrTLb	textfile	2	1	TRUE
rs143355908	T	C	T	C	0.5475	0.0624	0.0055	0.0051	FALSE	FALSE	FALSE	vIObDd	0.0836	0.4552	hipOA	TRUE	reported	textfile	0.0618	8.084e-19	01AD	TRUE	reported	xBrTLb	textfile	2	1	TRUE
rs144140820	A	G	A	G	-0.6677	0.0837	0.9959	0.0002	FALSE	FALSE	FALSE	vIObDd	0.5724	0.8837	hipOA	TRUE	reported	textfile	0.1071	4.487e-10	01AD	TRUE	reported	xBrTLb	textfile	2	1	TRUE
rs144311893	T	C	T	C	-0.4808	0.0596	0.0178	0.0224	FALSE	FALSE	FALSE	vIObDd	0.0406	0.1422	hipOA	TRUE	reported	textfile	0.0369	7.19e-39	01AD	TRUE	reported	xBrTLb	textfile	2	1	TRUE
rs145639166	A	G	A	G	0.1546	0.0089	0.9561	0.9559	FALSE	FALSE	FALSE	vIObDd	0.0315	0.7774	hipOA	TRUE	reported	textfile	0.026	2.593e-09	01AD	TRUE	reported	xBrTLb	textfile	2	1	TRUE
rs146723120	T	C	T	C	0.3024	-0.0243	0.0122	0.0098	FALSE	FALSE	FALSE	vIObDd	0.0625	0.6978	hipOA	TRUE	reported	textfile	0.0424	1.055e-12	01AD	TRUE	reported	xBrTLb	textfile	2	1	TRUE
rs147330136	T	C	T	C	0.124	-0.0342	0.9624	0.9649	FALSE	FALSE	FALSE	vIObDd	0.032	0.2846	hipOA	TRUE	reported	textfile	0.0219	1.507e-08	01AD	TRUE	reported	xBrTLb	textfile	2	1	TRUE
rs149302547	T	C	T	C	0.7762	-0.0748	0.0027	0.0016	FALSE	FALSE	FALSE	vIObDd	0.1566	0.6329	hipOA	TRUE	reported	textfile	0.0957	5.22e-16	01AD	TRUE	reported	xBrTLb	textfile	2	1	TRUE
rs150567157	T	C	T	C	0.3971	0.034	0.0129	0.0133	FALSE	FALSE	FALSE	vIObDd	0.0511	0.5063	hipOA	TRUE	reported	textfile	0.039	2.384e-24	01AD	TRUE	reported	xBrTLb	textfile	2	1	TRUE
rs150820726	A	T	A	T	-0.3133	0.0619	0.9864	0.9894	FALSE	TRUE	FALSE	vIObDd	0.0588	0.2924	hipOA	TRUE	reported	textfile	0.0388	7.293e-16	01AD	TRUE	reported	xBrTLb	textfile	2	1	TRUE
rs1582763	A	G	A	G	-0.086	0.0144	0.371	0.3797	FALSE	FALSE	FALSE	vIObDd	0.012	0.2319	hipOA	TRUE	reported	textfile	0.0084	1.654e-24	01AD	TRUE	reported	xBrTLb	textfile	2	1	TRUE
rs1693551	T	C	T	C	-0.0459	-0.006	0.5328	0.539	FALSE	FALSE	FALSE	vIObDd	0.0117	0.6053	hipOA	TRUE	reported	textfile	0.0081	1.785e-08	01AD	TRUE	reported	xBrTLb	textfile	2	1	TRUE
rs16946801	T	C	T	C	0.0622	0.0286	0.6204	0.6246	FALSE	FALSE	FALSE	vIObDd	0.012	0.01748	hipOA	TRUE	reported	textfile	0.0084	1.146e-13	01AD	TRUE	reported	xBrTLb	textfile	2	1	TRUE
rs16979372	T	G	T	G	0.162	-0.0112	0.9595	0.9547	FALSE	FALSE	FALSE	vIObDd	0.0282	0.6904	hipOA	TRUE	reported	textfile	0.023	1.921e-12	01AD	TRUE	reported	xBrTLb	textfile	2	1	TRUE
rs17014873	A	C	A	C	-0.1166	0.0072	0.9293	0.9268	FALSE	FALSE	FALSE	vIObDd	0.0225	0.7481	hipOA	TRUE	reported	textfile	0.0159	2.361e-13	01AD	TRUE	reported	xBrTLb	textfile	2	1	TRUE
rs17125924	A	G	A	G	-0.0881	-0.0042	0.9108	0.9089	FALSE	FALSE	FALSE	vIObDd	0.0203	0.8344	hipOA	TRUE	reported	textfile	0.0142	5.819e-10	01AD	TRUE	reported	xBrTLb	textfile	2	1	TRUE
rs17208902	T	C	T	C	0.0661	0.0068	0.1947	0.1968	FALSE	FALSE	FALSE	vIObDd	0.0146	0.6447	hipOA	TRUE	reported	textfile	0.0104	1.891e-10	01AD	TRUE	reported	xBrTLb	textfile	2	1	TRUE
rs1800978	C	G	C	G	-0.0682	-0.0086	0.87	0.876	FALSE	TRUE	FALSE	vIObDd	0.0178	0.6301	hipOA	TRUE	reported	textfile	0.0121	1.608e-08	01AD	TRUE	reported	xBrTLb	textfile	2	1	TRUE
rs180887453	A	G	A	G	-1.0055	-0.0664	0.996	0.9964	FALSE	FALSE	FALSE	vIObDd	0.106	0.531	hipOA	TRUE	reported	textfile	0.0831	1.105e-33	01AD	TRUE	reported	xBrTLb	textfile	2	1	TRUE
rs181211209	A	G	A	G	-0.6677	-0.5038	0.9959	0.0003	FALSE	FALSE	FALSE	vIObDd	0.3865	0.1924	hipOA	TRUE	reported	textfile	0.1071	4.487e-10	01AD	TRUE	reported	xBrTLb	textfile	2	1	TRUE
rs181817835	A	G	A	G	-0.6677	-0.195	0.9959	0.0002	FALSE	FALSE	FALSE	vIObDd	0.4309	0.6508	hipOA	TRUE	reported	textfile	0.1071	4.487e-10	01AD	TRUE	reported	xBrTLb	textfile	2	1	TRUE
rs183321458	A	G	A	G	0.5212	-0.0128	0.0052	0.0046	FALSE	FALSE	FALSE	vIObDd	0.0899	0.8865	hipOA	TRUE	reported	textfile	0.0655	1.742e-15	01AD	TRUE	reported	xBrTLb	textfile	2	1	TRUE
rs183427010	A	G	A	G	0.8095	-0.015	0.0085	0.0057	FALSE	FALSE	FALSE	vIObDd	0.0805	0.8523	hipOA	TRUE	reported	textfile	0.0503	3.605e-58	01AD	TRUE	reported	xBrTLb	textfile	2	1	TRUE
rs185122966	T	C	T	C	0.7439	-0.1187	0.0025	0.0016	FALSE	FALSE	FALSE	vIObDd	0.1557	0.4458	hipOA	TRUE	reported	textfile	0.1027	4.307e-13	01AD	TRUE	reported	xBrTLb	textfile	2	1	TRUE
rs186130410	A	G	A	G	-0.6677	-0.5808	0.9959	0.0002	FALSE	FALSE	FALSE	vIObDd	0.5528	0.2934	hipOA	TRUE	reported	textfile	0.1071	4.487e-10	01AD	TRUE	reported	xBrTLb	textfile	2	1	TRUE
rs1871047	A	G	A	G	0.0824	-0.0149	0.6183	0.6039	FALSE	FALSE	FALSE	vIObDd	0.0119	0.2121	hipOA	TRUE	reported	textfile	0.009	6.16e-20	01AD	TRUE	reported	xBrTLb	textfile	2	1	TRUE
rs187183066	A	G	A	G	0.2701	0.0899	0.9872	0.987	FALSE	FALSE	FALSE	vIObDd	0.0558	0.1072	hipOA	TRUE	reported	textfile	0.045	1.98e-09	01AD	TRUE	reported	xBrTLb	textfile	2	1	TRUE
rs187288185	T	C	T	C	-0.4584	-0.0174	0.9963	0.9973	FALSE	FALSE	FALSE	vIObDd	0.1186	0.8834	hipOA	TRUE	reported	textfile	0.0776	3.548e-09	01AD	TRUE	reported	xBrTLb	textfile	2	1	TRUE
rs187370608	A	G	A	G	0.866	0.0529	0.0031	0.0029	FALSE	FALSE	FALSE	vIObDd	0.1118	0.6361	hipOA	TRUE	reported	textfile	0.0794	1.017e-27	01AD	TRUE	reported	xBrTLb	textfile	2	1	TRUE
rs187556678	A	G	A	G	0.8452	0.1102	0.0023	0.001	FALSE	FALSE	FALSE	vIObDd	0.2253	0.6248	hipOA	TRUE	reported	textfile	0.1268	2.61e-11	01AD	TRUE	reported	xBrTLb	textfile	2	1	TRUE
rs190387002	C	G	C	G	0.9269	-0.0134	0.0071	0.0038	FALSE	TRUE	FALSE	vIObDd	0.1098	0.9028	hipOA	TRUE	reported	textfile	0.0627	2.006e-49	01AD	TRUE	reported	xBrTLb	textfile	2	1	TRUE
rs190651665	T	G	T	G	0.1598	-0.021	0.9701	0.967	FALSE	FALSE	FALSE	vIObDd	0.0326	0.5198	hipOA	TRUE	reported	textfile	0.026	8.371e-10	01AD	TRUE	reported	xBrTLb	textfile	2	1	TRUE
rs193187396	A	G	A	G	0.6131	-0.1613	0.0118	0.0085	FALSE	FALSE	FALSE	vIObDd	0.0678	0.0173	hipOA	TRUE	reported	textfile	0.0441	7.387e-44	01AD	TRUE	reported	xBrTLb	textfile	2	1	TRUE
rs199456	T	C	T	C	-0.0593	0.0806	0.2123	0.2159	FALSE	FALSE	FALSE	vIObDd	0.0141	1.126e-08	hipOA	TRUE	reported	textfile	0.01	2.571e-09	01AD	TRUE	reported	xBrTLb	textfile	2	1	TRUE
rs200538373	C	G	C	G	0.5137	-0.0406	0.0039	0.0031	FALSE	TRUE	FALSE	vIObDd	0.1138	0.7211	hipOA	TRUE	reported	textfile	0.0809	2.21e-10	01AD	TRUE	reported	xBrTLb	textfile	2	1	TRUE
rs2009833	A	G	A	G	-0.0478	-0.0105	0.3683	0.3594	FALSE	FALSE	FALSE	vIObDd	0.0125	0.3986	hipOA	TRUE	reported	textfile	0.0086	3.112e-08	01AD	TRUE	reported	xBrTLb	textfile	2	1	TRUE
rs2070902	T	C	T	C	-0.0537	0.0033	0.2539	0.2581	FALSE	FALSE	FALSE	vIObDd	0.0134	0.8058	hipOA	TRUE	reported	textfile	0.0094	1.048e-08	01AD	TRUE	reported	xBrTLb	textfile	2	1	TRUE
rs2154481	T	C	T	C	0.05	0.0181	0.5236	0.5191	FALSE	FALSE	FALSE	vIObDd	0.0117	0.123	hipOA	TRUE	reported	textfile	0.0082	1.017e-09	01AD	TRUE	reported	xBrTLb	textfile	2	1	TRUE
rs2624182	A	G	A	G	0.0517	0.0144	0.7405	0.754	FALSE	FALSE	FALSE	vIObDd	0.0135	0.2869	hipOA	TRUE	reported	textfile	0.0094	3.937e-08	01AD	TRUE	reported	xBrTLb	textfile	2	1	TRUE
rs2680700	T	G	T	G	-0.0482	0.0035	0.3755	0.3761	FALSE	FALSE	FALSE	vIObDd	0.0121	0.7714	hipOA	TRUE	reported	textfile	0.0084	9.901e-09	01AD	TRUE	reported	xBrTLb	textfile	2	1	TRUE
rs2830489	T	C	T	C	-0.0547	0.0023	0.2809	0.2747	FALSE	FALSE	FALSE	vIObDd	0.013	0.8626	hipOA	TRUE	reported	textfile	0.0091	1.718e-09	01AD	TRUE	reported	xBrTLb	textfile	2	1	TRUE
rs28577986	A	G	A	G	0.0698	-0.0098	0.2632	0.2829	FALSE	FALSE	FALSE	vIObDd	0.014	0.4831	hipOA	TRUE	reported	textfile	0.0111	3.38e-10	01AD	TRUE	reported	xBrTLb	textfile	2	1	TRUE
rs2927477	T	C	T	C	0.1336	-0.003	0.8791	0.8881	FALSE	FALSE	FALSE	vIObDd	0.0186	0.8714	hipOA	TRUE	reported	textfile	0.0138	2.842e-22	01AD	TRUE	reported	xBrTLb	textfile	2	1	TRUE
rs2965163	A	G	A	G	-0.0649	0.0127	0.4022	0.3918	FALSE	FALSE	FALSE	vIObDd	0.0121	0.2942	hipOA	TRUE	reported	textfile	0.0092	1.489e-12	01AD	TRUE	reported	xBrTLb	textfile	2	1	TRUE
rs3112439	C	G	C	G	-0.1885	0.009	0.8633	0.8673	FALSE	TRUE	FALSE	vIObDd	0.0188	0.632	hipOA	TRUE	reported	textfile	0.0131	1.169e-46	01AD	TRUE	reported	xBrTLb	textfile	2	1	TRUE
rs34173062	A	G	A	G	0.1139	-0.045	0.0814	0.0727	FALSE	FALSE	FALSE	vIObDd	0.0236	0.05645	hipOA	TRUE	reported	textfile	0.0163	2.934e-12	01AD	TRUE	reported	xBrTLb	textfile	2	1	TRUE
rs34583389	T	C	T	C	-0.0829	-0.0019	0.4123	0.4218	FALSE	FALSE	FALSE	vIObDd	0.0128	0.8806	hipOA	TRUE	reported	textfile	0.0094	1.527e-18	01AD	TRUE	reported	xBrTLb	textfile	2	1	TRUE
rs34674752	A	G	A	G	0.1119	0.0264	0.0482	0.0513	FALSE	FALSE	FALSE	vIObDd	0.0265	0.3194	hipOA	TRUE	reported	textfile	0.0201	2.51e-08	01AD	TRUE	reported	xBrTLb	textfile	2	1	TRUE
rs346773	T	C	T	C	0.1517	0.0102	0.0933	0.0862	FALSE	FALSE	FALSE	vIObDd	0.0209	0.6252	hipOA	TRUE	reported	textfile	0.0152	1.802e-23	01AD	TRUE	reported	xBrTLb	textfile	2	1	TRUE
rs35112405	A	T	A	T	0.1136	0.0511	0.9579	0.9528	FALSE	TRUE	FALSE	vIObDd	0.0277	0.06516	hipOA	TRUE	reported	textfile	0.0208	4.466e-08	01AD	TRUE	reported	xBrTLb	textfile	2	1	TRUE
rs35589443	A	C	A	C	-0.1653	-0.0238	0.9682	0.9699	FALSE	FALSE	FALSE	vIObDd	0.0341	0.4848	hipOA	TRUE	reported	textfile	0.0238	3.984e-12	01AD	TRUE	reported	xBrTLb	textfile	2	1	TRUE
rs365653	A	G	A	G	0.256	-0.048	0.8918	0.8846	FALSE	FALSE	FALSE	vIObDd	0.0184	0.009126	hipOA	TRUE	reported	textfile	0.0146	1.848e-68	01AD	TRUE	reported	xBrTLb	textfile	2	1	TRUE
rs3752241	C	G	C	G	0.0931	0.0258	0.8392	0.8303	FALSE	TRUE	FALSE	vIObDd	0.0156	0.0984	hipOA	TRUE	reported	textfile	0.0121	1.645e-14	01AD	TRUE	reported	xBrTLb	textfile	2	1	TRUE
rs3916882	C	G	C	G	0.5474	0.0886	0.0054	0.0048	FALSE	TRUE	FALSE	vIObDd	0.0884	0.3166	hipOA	TRUE	reported	textfile	0.0649	3.159e-17	01AD	TRUE	reported	xBrTLb	textfile	2	1	TRUE
rs41290100	T	C	T	C	-0.1889	0.0119	0.0324	0.028	FALSE	FALSE	FALSE	vIObDd	0.0362	0.7422	hipOA	TRUE	reported	textfile	0.0268	1.774e-12	01AD	TRUE	reported	xBrTLb	textfile	2	1	TRUE
rs41290108	C	G	C	G	-0.1626	-0.0383	0.0337	0.0394	FALSE	TRUE	FALSE	vIObDd	0.0301	0.2027	hipOA	TRUE	reported	textfile	0.0259	3.521e-10	01AD	TRUE	reported	xBrTLb	textfile	2	1	TRUE
rs4147910	A	G	A	G	-0.0977	0.0113	0.8995	0.9098	FALSE	FALSE	FALSE	vIObDd	0.0204	0.5806	hipOA	TRUE	reported	textfile	0.0145	1.47e-11	01AD	TRUE	reported	xBrTLb	textfile	2	1	TRUE
rs4263041	A	G	A	G	0.1366	-0.0075	0.7181	0.7157	FALSE	FALSE	FALSE	vIObDd	0.0139	0.5899	hipOA	TRUE	reported	textfile	0.0108	1.295e-36	01AD	TRUE	reported	xBrTLb	textfile	2	1	TRUE
rs4292	T	C	T	C	0.0688	0.003	0.617	0.6244	FALSE	FALSE	FALSE	vIObDd	0.0121	0.8055	hipOA	TRUE	reported	textfile	0.0084	3.474e-16	01AD	TRUE	reported	xBrTLb	textfile	2	1	TRUE
rs440277	A	G	A	G	-0.1319	0.0121	0.3177	0.312	FALSE	FALSE	FALSE	vIObDd	0.0126	0.338	hipOA	TRUE	reported	textfile	0.0094	2.455e-44	01AD	TRUE	reported	xBrTLb	textfile	2	1	TRUE
rs4485362	T	G	T	G	0.0463	-0.0001	0.5396	0.5325	FALSE	FALSE	FALSE	vIObDd	0.0118	0.996	hipOA	TRUE	reported	textfile	0.0083	1.997e-08	01AD	TRUE	reported	xBrTLb	textfile	2	1	TRUE
rs4510068	T	G	T	G	-0.0546	0.0305	0.3938	0.4055	FALSE	FALSE	FALSE	vIObDd	0.012	0.01087	hipOA	TRUE	reported	textfile	0.0085	1.366e-10	01AD	TRUE	reported	xBrTLb	textfile	2	1	TRUE
rs4690197	T	G	T	G	-0.0586	0.0296	0.1997	0.2104	FALSE	FALSE	FALSE	vIObDd	0.0143	0.03822	hipOA	TRUE	reported	textfile	0.0102	8.39e-09	01AD	TRUE	reported	xBrTLb	textfile	2	1	TRUE
rs4714447	T	C	T	C	0.0578	-0.0267	0.3449	0.352	FALSE	FALSE	FALSE	vIObDd	0.0123	0.03049	hipOA	TRUE	reported	textfile	0.0086	1.729e-11	01AD	TRUE	reported	xBrTLb	textfile	2	1	TRUE
rs4734295	A	G	A	G	-0.0487	-0.0233	0.5394	0.5405	FALSE	FALSE	FALSE	vIObDd	0.0117	0.04727	hipOA	TRUE	reported	textfile	0.0081	1.975e-09	01AD	TRUE	reported	xBrTLb	textfile	2	1	TRUE
rs527428691	T	C	T	C	0.9845	0.094	0.0057	0.0045	FALSE	FALSE	FALSE	vIObDd	0.0922	0.3079	hipOA	TRUE	reported	textfile	0.0652	1.69e-51	01AD	TRUE	reported	xBrTLb	textfile	2	1	TRUE
rs528070791	A	G	A	G	-0.6839	0.0044	0.9841	0.9858	FALSE	FALSE	FALSE	vIObDd	0.0566	0.9375	hipOA	TRUE	reported	textfile	0.0372	1.935e-75	01AD	TRUE	reported	xBrTLb	textfile	2	1	TRUE
rs533819367	T	G	T	G	0.4579	0.0771	0.0042	0.0028	FALSE	FALSE	FALSE	vIObDd	0.1146	0.5011	hipOA	TRUE	reported	textfile	0.0714	1.404e-10	01AD	TRUE	reported	xBrTLb	textfile	2	1	TRUE
rs536063799	T	C	T	C	0.9659	0.0228	0.0024	0.0017	FALSE	FALSE	FALSE	vIObDd	0.1566	0.8844	hipOA	TRUE	reported	textfile	0.1139	2.21e-17	01AD	TRUE	reported	xBrTLb	textfile	2	1	TRUE
rs542971883	C	G	C	G	0.6125	-0.0279	0.0039	0.0028	FALSE	TRUE	FALSE	vIObDd	0.1237	0.8215	hipOA	TRUE	reported	textfile	0.0796	1.431e-14	01AD	TRUE	reported	xBrTLb	textfile	2	1	TRUE
rs55986679	A	T	A	T	-0.0664	0.0145	0.8023	0.8024	FALSE	TRUE	FALSE	vIObDd	0.0146	0.3227	hipOA	TRUE	reported	textfile	0.0102	8.823e-11	01AD	TRUE	reported	xBrTLb	textfile	2	1	TRUE
rs56049505	T	G	T	G	-0.0618	-0.0058	0.7987	0.799	FALSE	FALSE	FALSE	vIObDd	0.0146	0.6888	hipOA	TRUE	reported	textfile	0.0101	1.138e-09	01AD	TRUE	reported	xBrTLb	textfile	2	1	TRUE
rs56157503	A	C	A	C	-0.0882	-0.0018	0.8768	0.879	FALSE	FALSE	FALSE	vIObDd	0.0179	0.9187	hipOA	TRUE	reported	textfile	0.0123	7.691e-13	01AD	TRUE	reported	xBrTLb	textfile	2	1	TRUE
rs561654715	A	G	A	G	1.0389	0.0881	0.0034	0.0032	FALSE	FALSE	FALSE	vIObDd	0.1062	0.4068	hipOA	TRUE	reported	textfile	0.0802	2.042e-38	01AD	TRUE	reported	xBrTLb	textfile	2	1	TRUE
rs56261258	T	C	T	C	0.1222	-0.026	0.125	0.1156	FALSE	FALSE	FALSE	vIObDd	0.0184	0.1584	hipOA	TRUE	reported	textfile	0.0137	6.162e-19	01AD	TRUE	reported	xBrTLb	textfile	2	1	TRUE
rs562844449	A	G	A	G	0.7566	0.0985	0.0048	0.0045	FALSE	FALSE	FALSE	vIObDd	0.0929	0.2889	hipOA	TRUE	reported	textfile	0.0732	4.945e-25	01AD	TRUE	reported	xBrTLb	textfile	2	1	TRUE
rs56394238	A	G	A	G	-0.135	0.0191	0.5331	0.5544	FALSE	FALSE	FALSE	vIObDd	0.0118	0.104	hipOA	TRUE	reported	textfile	0.0088	6.295e-53	01AD	TRUE	reported	xBrTLb	textfile	2	1	TRUE
rs56407236	A	G	A	G	0.1097	0.007	0.0693	0.0684	FALSE	FALSE	FALSE	vIObDd	0.023	0.7605	hipOA	TRUE	reported	textfile	0.0162	1.283e-11	01AD	TRUE	reported	xBrTLb	textfile	2	1	TRUE
rs572976497	T	C	T	C	-0.7641	-0.0896	0.9945	0.9971	FALSE	FALSE	FALSE	vIObDd	0.1179	0.4471	hipOA	TRUE	reported	textfile	0.0684	5.649e-29	01AD	TRUE	reported	xBrTLb	textfile	2	1	TRUE
rs57402520	A	G	A	G	0.0905	0.0008	0.1217	0.1168	FALSE	FALSE	FALSE	vIObDd	0.0197	0.9685	hipOA	TRUE	reported	textfile	0.0126	6.585e-13	01AD	TRUE	reported	xBrTLb	textfile	2	1	TRUE
rs574070471	A	G	A	G	0.4518	0.0286	0.9882	0.9875	FALSE	FALSE	FALSE	vIObDd	0.0567	0.6142	hipOA	TRUE	reported	textfile	0.0534	2.694e-17	01AD	TRUE	reported	xBrTLb	textfile	2	1	TRUE
rs575983992	A	G	A	G	1.1555	0.0943	0.0029	0.0021	FALSE	FALSE	FALSE	vIObDd	0.1633	0.5635	hipOA	TRUE	reported	textfile	0.1314	1.424e-18	01AD	TRUE	reported	xBrTLb	textfile	2	1	TRUE
rs576297628	T	C	T	C	0.4994	0.0456	0.0035	0.0038	FALSE	FALSE	FALSE	vIObDd	0.0998	0.6478	hipOA	TRUE	reported	textfile	0.0808	6.377e-10	01AD	TRUE	reported	xBrTLb	textfile	2	1	TRUE
rs5848	T	C	T	C	0.0646	-0.002	0.2886	0.2775	FALSE	FALSE	FALSE	vIObDd	0.0132	0.8807	hipOA	TRUE	reported	textfile	0.0092	1.756e-12	01AD	TRUE	reported	xBrTLb	textfile	2	1	TRUE
rs6014724	A	G	A	G	0.1176	0.0266	0.9102	0.9113	FALSE	FALSE	FALSE	vIObDd	0.0206	0.196	hipOA	TRUE	reported	textfile	0.0145	4.837e-16	01AD	TRUE	reported	xBrTLb	textfile	2	1	TRUE
rs602602	A	T	A	T	-0.062	0.0035	0.2795	0.2894	FALSE	TRUE	FALSE	vIObDd	0.0129	0.7845	hipOA	TRUE	reported	textfile	0.0091	9.654e-12	01AD	TRUE	reported	xBrTLb	textfile	2	1	TRUE
rs616338	T	C	T	C	0.2944	-0.0631	0.0122	0.0109	FALSE	FALSE	FALSE	vIObDd	0.0562	0.2621	hipOA	TRUE	reported	textfile	0.0408	5.379e-13	01AD	TRUE	reported	xBrTLb	textfile	2	1	TRUE
rs61679753	A	T	A	T	-0.5412	0.0537	0.0297	0.0302	FALSE	TRUE	FALSE	vIObDd	0.034	0.1139	hipOA	TRUE	reported	textfile	0.028	2.279e-83	01AD	TRUE	reported	xBrTLb	textfile	2	1	TRUE
rs61762319	A	G	A	G	-0.143	-0.012	0.9737	0.9714	FALSE	FALSE	FALSE	vIObDd	0.0352	0.7326	hipOA	TRUE	reported	textfile	0.0255	2.142e-08	01AD	TRUE	reported	xBrTLb	textfile	2	1	TRUE
rs620807	A	G	A	G	-0.0882	0.0251	0.6985	0.7002	FALSE	FALSE	FALSE	vIObDd	0.0128	0.05028	hipOA	TRUE	reported	textfile	0.0099	3.79e-19	01AD	TRUE	reported	xBrTLb	textfile	2	1	TRUE
rs62117205	T	C	T	C	0.2373	-0.0587	0.9392	0.9283	FALSE	FALSE	FALSE	vIObDd	0.0229	0.0103	hipOA	TRUE	reported	textfile	0.0192	5.489e-35	01AD	TRUE	reported	xBrTLb	textfile	2	1	TRUE
rs62118471	T	C	T	C	0.1758	-0.1047	0.9711	0.9725	FALSE	FALSE	FALSE	vIObDd	0.0376	0.005321	hipOA	TRUE	reported	textfile	0.029	1.375e-09	01AD	TRUE	reported	xBrTLb	textfile	2	1	TRUE
rs62118504	A	G	A	G	0.0713	-0.0253	0.6082	0.6051	FALSE	FALSE	FALSE	vIObDd	0.012	0.03463	hipOA	TRUE	reported	textfile	0.009	3.19e-15	01AD	TRUE	reported	xBrTLb	textfile	2	1	TRUE
rs62375397	T	C	T	C	0.0746	0.0274	0.2104	0.2156	FALSE	FALSE	FALSE	vIObDd	0.0142	0.05364	hipOA	TRUE	reported	textfile	0.01	8.579e-14	01AD	TRUE	reported	xBrTLb	textfile	2	1	TRUE
rs638509	A	C	A	C	-0.0458	0.0145	0.6266	0.6261	FALSE	FALSE	FALSE	vIObDd	0.012	0.2284	hipOA	TRUE	reported	textfile	0.0084	4.46e-08	01AD	TRUE	reported	xBrTLb	textfile	2	1	TRUE
rs6586028	T	C	T	C	0.0791	-0.0098	0.8036	0.7952	FALSE	FALSE	FALSE	vIObDd	0.0144	0.4981	hipOA	TRUE	reported	textfile	0.0103	1.329e-14	01AD	TRUE	reported	xBrTLb	textfile	2	1	TRUE
rs6605556	A	G	A	G	0.0975	0.0206	0.8387	0.8226	FALSE	FALSE	FALSE	vIObDd	0.0158	0.1904	hipOA	TRUE	reported	textfile	0.0114	1.049e-17	01AD	TRUE	reported	xBrTLb	textfile	2	1	TRUE
rs6656401	A	G	A	G	0.1253	-0.013	0.1881	0.1781	FALSE	FALSE	FALSE	vIObDd	0.0152	0.3941	hipOA	TRUE	reported	textfile	0.0104	2.837e-33	01AD	TRUE	reported	xBrTLb	textfile	2	1	TRUE
rs67250450	T	C	T	C	0.0559	-0.0145	0.7875	0.7993	FALSE	FALSE	FALSE	vIObDd	0.0145	0.3188	hipOA	TRUE	reported	textfile	0.01	2.019e-08	01AD	TRUE	reported	xBrTLb	textfile	2	1	TRUE
rs6733839	T	C	T	C	0.1686	0.0052	0.3891	0.3916	FALSE	FALSE	FALSE	vIObDd	0.0121	0.6682	hipOA	TRUE	reported	textfile	0.0084	6.48e-90	01AD	TRUE	reported	xBrTLb	textfile	2	1	TRUE
rs6754293	T	G	T	G	-0.0689	-0.0089	0.2533	0.2462	FALSE	FALSE	FALSE	vIObDd	0.0135	0.5079	hipOA	TRUE	reported	textfile	0.0094	2.682e-13	01AD	TRUE	reported	xBrTLb	textfile	2	1	TRUE
rs6846529	T	C	T	C	-0.0673	0.0124	0.7174	0.734	FALSE	FALSE	FALSE	vIObDd	0.0132	0.3466	hipOA	TRUE	reported	textfile	0.0091	1.252e-13	01AD	TRUE	reported	xBrTLb	textfile	2	1	TRUE
rs7068231	T	G	T	G	-0.0487	-0.0034	0.4026	0.3963	FALSE	FALSE	FALSE	vIObDd	0.012	0.7767	hipOA	TRUE	reported	textfile	0.0084	6.789e-09	01AD	TRUE	reported	xBrTLb	textfile	2	1	TRUE
rs7251911	C	G	C	G	-0.1731	-0.0678	0.9343	0.9469	FALSE	TRUE	FALSE	vIObDd	0.0263	0.009977	hipOA	TRUE	reported	textfile	0.0187	2.009e-20	01AD	TRUE	reported	xBrTLb	textfile	2	1	TRUE
rs72654437	A	G	A	G	-0.1654	-0.0072	0.033	0.0301	FALSE	FALSE	FALSE	vIObDd	0.0364	0.8425	hipOA	TRUE	reported	textfile	0.0264	3.975e-10	01AD	TRUE	reported	xBrTLb	textfile	2	1	TRUE
rs72824905	C	G	C	G	0.3065	0.0889	0.9922	0.9923	FALSE	TRUE	FALSE	vIObDd	0.0678	0.1899	hipOA	TRUE	reported	textfile	0.0485	2.664e-10	01AD	TRUE	reported	xBrTLb	textfile	2	1	TRUE
rs72975514	T	C	T	C	0.06	-0.0214	0.7924	0.7838	FALSE	FALSE	FALSE	vIObDd	0.0142	0.1318	hipOA	TRUE	reported	textfile	0.011	4.598e-08	01AD	TRUE	reported	xBrTLb	textfile	2	1	TRUE
rs73045691	A	G	A	G	0.1184	0.0164	0.3145	0.3024	FALSE	FALSE	FALSE	vIObDd	0.0132	0.2134	hipOA	TRUE	reported	textfile	0.0097	5.129e-34	01AD	TRUE	reported	xBrTLb	textfile	2	1	TRUE
rs73223431	T	C	T	C	0.0656	-0.0018	0.3694	0.3652	FALSE	FALSE	FALSE	vIObDd	0.0121	0.8813	hipOA	TRUE	reported	textfile	0.0084	5.336e-15	01AD	TRUE	reported	xBrTLb	textfile	2	1	TRUE
rs7341557	A	G	A	G	-0.0986	-0.019	0.1011	0.1136	FALSE	FALSE	FALSE	vIObDd	0.0185	0.3029	hipOA	TRUE	reported	textfile	0.0138	8.78e-13	01AD	TRUE	reported	xBrTLb	textfile	2	1	TRUE
rs7384878	T	C	T	C	0.0775	0.0116	0.69	0.684	FALSE	FALSE	FALSE	vIObDd	0.0126	0.3561	hipOA	TRUE	reported	textfile	0.0089	2.133e-18	01AD	TRUE	reported	xBrTLb	textfile	2	1	TRUE
rs74359223	A	G	A	G	0.5613	-0.0083	0.0136	0.0127	FALSE	FALSE	FALSE	vIObDd	0.0527	0.8752	hipOA	TRUE	reported	textfile	0.0375	1.412e-50	01AD	TRUE	reported	xBrTLb	textfile	2	1	TRUE
rs74504435	A	G	A	G	0.0842	-0.0149	0.9065	0.9051	FALSE	FALSE	FALSE	vIObDd	0.02	0.4569	hipOA	TRUE	reported	textfile	0.0141	2.046e-09	01AD	TRUE	reported	xBrTLb	textfile	2	1	TRUE
rs74607435	T	C	T	C	0.1232	0.0352	0.9521	0.9484	FALSE	FALSE	FALSE	vIObDd	0.0263	0.1816	hipOA	TRUE	reported	textfile	0.0209	3.714e-09	01AD	TRUE	reported	xBrTLb	textfile	2	1	TRUE
rs74685827	T	G	T	G	-0.1964	0.0887	0.9814	0.9802	FALSE	FALSE	FALSE	vIObDd	0.0421	0.03492	hipOA	TRUE	reported	textfile	0.0303	8.628e-11	01AD	TRUE	reported	xBrTLb	textfile	2	1	TRUE
rs74745468	A	G	A	G	0.0822	-0.0088	0.0875	0.0836	FALSE	FALSE	FALSE	vIObDd	0.0212	0.6794	hipOA	TRUE	reported	textfile	0.0145	1.396e-08	01AD	TRUE	reported	xBrTLb	textfile	2	1	TRUE
rs75178253	A	G	A	G	0.1712	0.0128	0.9246	0.9209	FALSE	FALSE	FALSE	vIObDd	0.0228	0.575	hipOA	TRUE	reported	textfile	0.0186	3.159e-20	01AD	TRUE	reported	xBrTLb	textfile	2	1	TRUE
rs75836995	T	C	T	C	0.0816	0.0171	0.7892	0.7843	FALSE	FALSE	FALSE	vIObDd	0.0143	0.231	hipOA	TRUE	reported	textfile	0.0101	6.918e-16	01AD	TRUE	reported	xBrTLb	textfile	2	1	TRUE
rs76856627	A	G	A	G	-0.2227	0.0316	0.9666	0.967	FALSE	FALSE	FALSE	vIObDd	0.0326	0.3326	hipOA	TRUE	reported	textfile	0.0242	3.949e-20	01AD	TRUE	reported	xBrTLb	textfile	2	1	TRUE
rs769452	T	C	T	C	-0.7199	-0.1374	0.9963	0.9985	FALSE	FALSE	FALSE	vIObDd	0.1496	0.3585	hipOA	TRUE	reported	textfile	0.0836	7.494e-18	01AD	TRUE	reported	xBrTLb	textfile	2	1	TRUE
rs76971643	A	G	A	G	-0.1585	0.0243	0.0495	0.0511	FALSE	FALSE	FALSE	vIObDd	0.0264	0.3568	hipOA	TRUE	reported	textfile	0.0227	2.758e-12	01AD	TRUE	reported	xBrTLb	textfile	2	1	TRUE
rs78924645	A	G	A	G	-0.0565	0.0065	0.2795	0.2863	FALSE	FALSE	FALSE	vIObDd	0.0129	0.6118	hipOA	TRUE	reported	textfile	0.0092	7.711e-10	01AD	TRUE	reported	xBrTLb	textfile	2	1	TRUE
rs78986976	A	G	A	G	-0.1942	0	0.0512	0.0577	FALSE	FALSE	FALSE	vIObDd	0.0253	0.9988	hipOA	TRUE	reported	textfile	0.021	2.221e-20	01AD	TRUE	reported	xBrTLb	textfile	2	1	TRUE
rs7912495	A	G	A	G	-0.0572	0.0045	0.5381	0.5455	FALSE	FALSE	FALSE	vIObDd	0.0117	0.6997	hipOA	TRUE	reported	textfile	0.0082	2.866e-12	01AD	TRUE	reported	xBrTLb	textfile	2	1	TRUE
rs79701229	A	G	A	G	0.7038	0.0033	0.014	0.0135	FALSE	FALSE	FALSE	vIObDd	0.0513	0.9494	hipOA	TRUE	reported	textfile	0.0369	5.337e-81	01AD	TRUE	reported	xBrTLb	textfile	2	1	TRUE
rs80168591	A	G	A	G	0.7278	-0.0221	0.0139	0.013	FALSE	FALSE	FALSE	vIObDd	0.0562	0.6941	hipOA	TRUE	reported	textfile	0.0418	6.166e-68	01AD	TRUE	reported	xBrTLb	textfile	2	1	TRUE
rs8100197	A	G	A	G	-0.0944	-0.0032	0.2836	0.2737	FALSE	FALSE	FALSE	vIObDd	0.0132	0.8058	hipOA	TRUE	reported	textfile	0.0101	8.543e-21	01AD	TRUE	reported	xBrTLb	textfile	2	1	TRUE
rs8104548	A	G	A	G	-0.1261	0.0142	0.8111	0.8123	FALSE	FALSE	FALSE	vIObDd	0.015	0.3446	hipOA	TRUE	reported	textfile	0.011	2.755e-30	01AD	TRUE	reported	xBrTLb	textfile	2	1	TRUE
rs8106813	A	G	A	G	0.1637	0.0005	0.5126	0.5056	FALSE	FALSE	FALSE	vIObDd	0.0124	0.9688	hipOA	TRUE	reported	textfile	0.0096	3.759e-65	01AD	TRUE	reported	xBrTLb	textfile	2	1	TRUE
rs8109764	A	G	A	G	0.1951	0.0271	0.0396	0.0349	FALSE	FALSE	FALSE	vIObDd	0.0318	0.3934	hipOA	TRUE	reported	textfile	0.0226	5.759e-18	01AD	TRUE	reported	xBrTLb	textfile	2	1	TRUE
rs8113128	A	C	A	C	-0.1759	0.0376	0.9398	0.9495	FALSE	FALSE	FALSE	vIObDd	0.0271	0.1652	hipOA	TRUE	reported	textfile	0.0189	1.081e-20	01AD	TRUE	reported	xBrTLb	textfile	2	1	TRUE
rs867230	A	C	A	C	0.1009	-0.0137	0.6031	0.5871	FALSE	FALSE	FALSE	vIObDd	0.0119	0.2512	hipOA	TRUE	reported	textfile	0.0084	1.495e-33	01AD	TRUE	reported	xBrTLb	textfile	2	1	TRUE
rs9270599	A	G	A	G	-0.0493	-0.0023	0.5826	0.552	FALSE	FALSE	FALSE	vIObDd	0.0117	0.8452	hipOA	TRUE	reported	textfile	0.0083	3.417e-09	01AD	TRUE	reported	xBrTLb	textfile	2	1	TRUE
rs9394766	A	G	A	G	0.0616	-0.025	0.7013	0.6991	FALSE	FALSE	FALSE	vIObDd	0.0127	0.04902	hipOA	TRUE	reported	textfile	0.0088	3.268e-12	01AD	TRUE	reported	xBrTLb	textfile	2	1	TRUE
rs976271	A	G	A	G	0.0467	-0.01	0.3613	0.3617	FALSE	FALSE	FALSE	vIObDd	0.0121	0.4094	hipOA	TRUE	reported	textfile	0.0084	3.235e-08	01AD	TRUE	reported	xBrTLb	textfile	2	1	TRUE

### Sheet: Table S6.
Table S6. MR and csMR results
exposure	outcome	cell_type	method	nsnp	b	or	or_lci95	or_uci95	pval		exposure	outcome	cell_type	method	nsnp	b	lo_ci	up_ci	or	or_lci95	or_uci95	pval
hipoa	AD		IVW	51	-0.0734747	0.92916	0.879071	0.982102	0.00935575		AD	hipoa		IVW	186	-0.03895	-0.06368	-0.01423	0.9618	0.9383	0.9859	0.002016
hipoa	AD	Astrocyte	Wald ratio	1	-0.58691	0.556043	0.450584	0.686184	4.50036e-08		AD	hipoa	Astrocyte	IVW	3	-0.276089	-0.558624	0.00644581	0.758745	0.571996	1.00647	0.0554563
hipoa	AD	EC	IVW	2	-0.428868	0.651246	0.435984	0.972789	0.0361933		AD	hipoa	EC	IVW	2	-0.972078	-2.0855	0.141343	0.378296	0.124245	1.15182	0.0870462
hipoa	AD	ExN	IVW	2	-0.232699	0.792392	0.429405	1.46222	0.456606		AD	hipoa	ExN	IVW	2	-0.983186	-2.13186	0.165491	0.374117	0.118616	1.17997	0.093421
hipoa	AD	InN	IVW	2	-0.428868	0.651246	0.435984	0.972789	0.0361933		AD	hipoa	InN	IVW	2	-0.912856	-2.12536	0.299644	0.401376	0.11939	1.34938	0.140044
hipoa	AD	Microglia	IVW	2	-0.3062	0.736239	0.447986	1.20997	0.227028		AD	hipoa	Microglia	IVW	2	0.141068	-0.140603	0.422739	1.1515	0.868834	1.52614	0.32629
hipoa	AD	OPC	IVW	3	-0.465724	0.62768	0.502986	0.783288	3.76167e-05		AD	hipoa	OPC	IVW	2	-0.106313	-0.225999	0.0133728	0.899143	0.797719	1.01346	0.0816828
hipoa	AD	Pericyte	Wald ratio	1	-0.615866	0.540173	0.436641	0.668252	1.40255e-08		AD	hipoa	Pericyte	Wald ratio	1	-0.216638	-0.614073	0.180797	0.805222	0.541142	1.19817	0.285351
											AD	hipoa	ODC	IVW	4	-0.243813	-1.14112	0.653499	0.783634	0.319459	1.92226	0.594338

### Sheet: Table S7.
Table S7. The lead SNPs between hip OA and AD
No	GenomicLocus	uniqID	rsID	chr	pos	p	nIndSigSNPs	IndSigSNPs
1	1	1:150576211:T:TTTG	rs150830852	1	150576211	0.0375429	1	rs150830852
2	2	2:12910084:A:G	rs890074	2	12910084	0.0442624	10	rs890074;rs4669874;rs7581972;rs10200958;rs6432328;rs6432332;rs1465488;rs7580835;rs1974923;rs890075
3	3	2:23328712:A:G	rs7580311	2	23328712	0.0148046	7	rs7580311;rs13005842;rs1901018;rs12986979;rs13019580;rs7586322;rs7572706
4	4	2:43541598:C:T	rs6730757	2	43541598	0.00204866	2	rs6730757;rs7599564
5	5	2:138681252:T:TG	rs35940687	2	138681252	0.0291745	3	rs35940687;rs12151714;rs7599744
6	6	3:24902655:C:T	rs12495571	3	24902655	0.0331125	1	rs12495571
7	7	3:56125726:A:G	rs1872488	3	56125726	0.0490842	1	rs1872488
8	7	3:56246776:A:G	rs4974183	3	56246776	0.029903	1	rs4974183
9	8	3:71809960:A:G	rs62248062	3	71809960	0.0321709	6	rs62248062;rs7625774;rs62248064;rs12635145;rs114113354;rs6549406
10	9	3:145834401:A:G	rs116614890	3	145834401	0.0429055	1	rs116614890
11	10	4:1087487:A:G	rs60035268	4	1087487	0.0478125	1	rs60035268
12	11	4:10595072:A:C	rs188098945	4	10595072	0.0164197	2	rs188098945;rs140549402
13	12	4:11032022:C:T	rs34643300	4	11032022	0.0468037	1	rs34643300
14	13	4:57685669:C:T	rs781538	4	57685669	0.0412358	1	rs781538
15	14	5:56260339:G:T	rs16886556	5	56260339	0.0174031	2	rs16886556;rs62356590
16	15	5:127813004:A:G	rs13180029	5	127813004	0.00756288	29	rs13180029;rs1000488;rs2017775;rs17677346;rs62391614;rs62391642;rs62391643;rs34250874;rs34797235;rs17677555;rs331096;rs34806389;rs3828661;rs3805651;rs3805653;rs13190457;rs13182859;rs62391604;rs1561004;rs17677069;rs13180243;rs13179424;rs11742635;rs11738659;rs35776217;rs72785142;rs6595827;rs34171917;rs6882394
17	16	6:33481961:C:T	rs210193	6	33481961	0.0397908	2	rs210193;rs453295
18	17	6:76354033:A:G	rs72886845	6	76354033	0.0271547	4	rs72886845;rs72877553;rs115465481;rs28480026
19	18	6:152362334:A:G	rs2144026	6	152362334	0.0414998	4	rs2144026;rs3020418;rs2982713;rs2982714
20	19	7:28256240:A:G	rs498475	7	28256240	0.0499474	1	rs498475
21	20	7:112431006:C:T	rs11760733	7	112431006	0.0434264	1	rs11760733
22	21	8:8291298:C:T	rs2976843	8	8291298	0.0151189	40	rs2976843;rs2921087;rs2976846;rs2979204;rs1609530;rs12547955;rs62494425;rs2929470;rs2929469;rs13266170;rs2929466;rs2929308;rs2929451;rs11249913;rs36111783;rs7002693;rs10503387;rs719409;rs11774353;rs11781008;rs2976950;rs11787150;rs2976931;rs2979151;rs2976929;rs2920991;rs2945873;rs2976926;rs2945871;rs2920983;rs2979139;rs2979138;rs2945865;rs2976942;rs2976941;rs2921093;rs62498670;rs17520086;rs2976841;rs2979163
23	21	8:9587891:A:G	rs11782886	8	9587891	0.00140908	393	rs11782886;rs11785987;rs7016839;rs4626603;rs4626604;rs13252338;rs11780399;rs9644707;rs4841207;rs4841209;rs4841210;rs7461376;rs56369100;rs11249942;rs13249683;rs7001832;rs6989782;rs7009721;rs7014007;rs10102170;rs10094989;rs10106040;rs28693548;rs7006003;rs7004915;rs7827369;rs10096462;rs10111376;rs10087073;rs10101132;rs10104032;rs7842207;rs7842564;rs7845986;rs4383974;rs9657509;rs10095004;rs2048656;rs2175846;rs2048655;rs2014514;rs7820675;rs7838571;rs7823885;rs12678014;rs7829463;rs13249234;rs34592740;rs6980595;rs4840438;rs13259344;rs10103925;rs7836375;rs7844461;rs9286060;rs10107992;rs13271796;rs4841218;rs4841219;rs7828039;rs10112972;rs10113155;rs10113186;rs11249949;rs12543346;rs4841220;rs4841222;rs11249956;rs13259398;rs34062996;rs35253821;rs35431433;rs34746821;rs28828176;rs34782826;rs35607831;rs13249447;rs7821575;rs35293371;rs13275545;rs11998484;rs4841225;rs28634186;rs10104807;rs10095171;rs6988716;rs7825012;rs10107396;rs4840439;rs10093915;rs7386132;rs4840441;rs4841229;rs1976671;rs7000322;rs55868514;rs2090061;rs925610;rs7817784;rs10107542;rs4841235;rs13279794;rs10095236;rs56280384;rs483916;rs615632;rs13271489;rs13264066;rs10092464;rs9650622;rs522483;rs656319;rs1396186;rs4841282;rs6995837;rs6995859;rs7843924;rs6601415;rs6986885;rs6986911;rs13254175;rs12678797;rs12678800;rs13264586;rs2062331;rs2062332;rs17689674;rs13282106;rs1484639;rs1351876;rs28630503;rs11986122;rs11993089;rs7842910;rs12156030;rs13263482;rs13263803;rs34919878;rs34487797;rs17693945;rs1052453;rs10503406;rs6988826;rs6983870;rs4841298;rs4841299;rs4841300;rs17694485;rs13258409;rs17751178;rs11776973;rs2975648;rs6601427;rs4841317;rs7832708;rs7460226;rs10105843;rs7837979;rs11249995;rs35840352;rs7824675;rs6601451;rs34381075;rs34487437;rs35406700;rs34155841;rs4841356;rs34092276;rs12547955;rs62494425;rs2929470;rs2929469;rs13266170;rs2929466;rs2929308;rs2929451;rs11249913;rs36111783;rs7002693;rs10503387;rs719409;rs11774353;rs11781008;rs13262031;rs6980728;rs6601327;rs7016732;rs12676193;rs1458942;rs12156017;rs4840425;rs4840426;rs10109026;rs34206126;rs6980831;rs10103426;rs62493868;rs66516712;rs113032448;rs6601331;rs10111980;rs7846140;rs6601332;rs61551896;rs58238328;rs28668310;rs28622033;rs12545250;rs7004937;rs6986386;rs6990418;rs6990590;rs12543534;rs12548285;rs12548306;rs12681719;rs12541409;rs10098758;rs10088969;rs10101953;rs11995920;rs11985349;rs36100282;rs10092751;rs12676898;rs12675476;rs12675511;rs67706102;rs6601333;rs6601334;rs6601335;rs11984585;rs10087012;rs10087166;rs10102030;rs57453266;rs7844450;rs4128199;rs4128198;rs7815817;rs6989126;rs6601336;rs6601337;rs7013500;rs4840428;rs4841173;rs4841174;rs7814014;rs4493905;rs4582569;rs4621810;rs4841179;rs28470987;rs7464185;rs7464226;rs7462102;rs10112600;rs10097438;rs10087749;rs10112821;rs7832096;rs7815525;rs28695930;rs55917145;rs11993506;rs10103752;rs10088401;rs6651495;rs6651496;rs6651501;rs6651502;rs4282575;rs4310210;rs10903314;rs11994420;rs4320547;rs4576424;rs4568626;rs10088037;rs10088039;rs4464970;rs4418340;rs4579533;rs6996976;rs28716261;rs4398920;rs28561748;rs12335063;rs4841182;rs4840431;rs4841183;rs4240626;rs33994795;rs13276750;rs11249931;rs13262577;rs12682175;rs12675893;rs12680098;rs12682247;rs4510870;rs12677507;rs10903315;rs12674762;rs6987698;rs60674203;rs61176710;rs4075359;rs7846399;rs12547642;rs11785458;rs11249934;rs1394;rs4554469;rs7840706;rs13263409;rs13270518;rs12114182;rs12543959;rs12541617;rs7822700;rs13250951;rs12544371;rs9650639;rs12679180;rs12677313;rs13270801;rs11776236;rs7003791;rs4840434;rs13282006;rs6990300;rs6601344;rs4313162;rs4841196;rs11249939;rs9644704;rs7006985;rs12542457;rs35874762;rs10099122;rs6601348;rs4841201;rs7462070;rs7459728;rs7461939;rs12155819;rs12114661;rs4129360;rs6601350;rs35316422;rs13272424;rs7837815;rs6994557;rs6994574;rs7465249;rs7462054;rs7462055;rs7462115;rs13276086;rs13268319;rs13276965;rs13269437;rs6983015;rs6601361;rs7462910;rs4612345;rs7016561;rs7015787;rs7015963;rs35159871;rs7006785;rs6983608;rs6983762;rs12676827;rs11989409;rs10465002;rs4841202;rs4841203;rs4841204;rs4841206;rs10464998;rs12679956;rs12542912;rs10903318;rs4305907;rs6992666;rs7014663;rs11778555;rs11785923;rs11785927;rs11783635;rs11779335
24	21	8:10760112:C:G	rs73209953	8	10760112	0.00240539	117	rs73209953;rs73209954;rs6985109;rs4326350;rs4310166;rs4840525;rs6997839;rs6997997;rs4240671;rs4240672;rs6989105;rs7821826;rs13270870;rs4554431;rs4073948;rs4841459;rs7843470;rs4841460;rs11783418;rs7820860;rs6601559;rs6601560;rs34623605;rs6982381;rs10108618;rs7835318;rs7844895;rs34891368;rs2409698;rs2409701;rs4841495;rs4840544;rs6601561;rs34069332;rs1057626;rs6601562;rs6991930;rs55860742;rs13275864;rs12549144;rs12549150;rs4841564;rs1908814;rs483916;rs615632;rs13271489;rs13264066;rs10092464;rs9650622;rs522483;rs656319;rs4841282;rs6995837;rs6995859;rs7843924;rs6601415;rs6986885;rs6986911;rs13254175;rs12678797;rs12678800;rs13264586;rs2062331;rs2062332;rs17689674;rs13282106;rs1484639;rs1351876;rs11986122;rs11993089;rs12156030;rs13263482;rs13263803;rs34919878;rs34487797;rs17693945;rs1052453;rs10503406;rs6988826;rs6983870;rs4841298;rs4841299;rs4841300;rs17694485;rs13258409;rs17751178;rs11776973;rs2975648;rs6601427;rs4841317;rs7832708;rs7460226;rs10105843;rs7837979;rs11249995;rs35840352;rs7824675;rs6601451;rs34381075;rs34487437;rs35406700;rs34155841;rs4841356;rs34092276;rs1897207;rs1968401;rs7002117;rs6984171;rs1835491;rs753786;rs1835492;rs7843666;rs17778581;rs73209946;rs10090444;rs10107145;rs12542037
25	21	8:11546043:A:T	rs56141743	8	11546043	0.0456552	38	rs56141743;rs1908814;rs7843666;rs17778581;rs10090444;rs10107145;rs12542037;rs6985109;rs4326350;rs4840525;rs6997839;rs6997997;rs4240671;rs4073948;rs4841459;rs11783418;rs7820860;rs6601559;rs6601560;rs34623605;rs6982381;rs10108618;rs7835318;rs7844895;rs2409698;rs2409701;rs4841495;rs4840544;rs6601561;rs34069332;rs1057626;rs6601562;rs6991930;rs55860742;rs13275864;rs12549144;rs12549150;rs4841564
26	21	8:11774066:A:C	rs7837617	8	11774066	0.0300813	5	rs7837617;rs7820830;rs7837751;rs7820973;rs1908814
27	22	8:136224211:A:C	rs1480802	8	136224211	0.0186683	25	rs1480802;rs4092724;rs4092723;rs4909472;rs993206;rs993205;rs993204;rs1480800;rs1480799;rs4909473;rs2316939;rs10107044;rs16905306;rs1871728;rs7016887;rs6578225;rs17524356;rs13438808;rs7009661;rs1480794;rs1480796;rs1564470;rs10087948;rs1871730;rs1871729
28	23	8:145062020:C:T	rs11780802	8	145062020	0.0128457	3	rs11780802;rs61512798;rs56261297
29	24	9:98265151:A:G	rs148786069	9	98265151	0.030101	1	rs148786069
30	25	9:117890567:A:G	rs12376870	9	117890567	0.0220578	13	rs12376870;rs2001693;rs1360290;rs4979499;rs10982557;rs4979506;rs10982572;rs10982576;rs7851185;rs7849266;rs1335350;rs2988577;rs1929395
31	26	9:119402364:A:G	rs1020220	9	119402364	0.0310768	6	rs1020220;rs2900132;rs2416566;rs12682684;rs10817911;rs12340737
32	27	9:131972199:A:G	rs17440125	9	131972199	0.0104712	1	rs17440125
33	28	10:4018622:C:T	rs72774724	10	4018622	0.0278474	1	rs72774724
34	29	10:65363166:C:T	rs10995566	10	65363166	0.011608	4	rs10995566;rs12258858;rs74550243;rs12779973
35	30	11:46346150:A:C	rs61882672	11	46346150	0.0438767	1	rs61882672
36	30	11:47448657:A:T	rs4752833	11	47448657	0.0149077	39	rs4752833;rs7101772;rs7105122;rs7105907;rs9734013;rs9919526;rs11039237;rs12419342;rs35184771;rs1317149;rs11039255;rs4752845;rs34958982;rs66749409;rs12798346;rs56400411;rs7945473;rs2030166;rs11605348;rs35624992;rs12799623;rs12363232;rs3817335;rs4752856;rs4752857;rs12794570;rs10838738;rs12787646;rs11039327;rs12787112;rs10838747;rs10838748;rs11039342;rs11039348;rs12364432;rs4752801;rs12361256;rs12802244;rs7948705
37	31	11:64831013:A:G	rs492262	11	64831013	0.0277907	1	rs492262
38	32	11:66377035:C:T	rs7119588	11	66377035	0.0084313	6	rs7119588;rs34419890;rs56223081;rs140151051;rs35313216;rs71457724
39	33	11:79374381:C:T	rs113074825	11	79374381	0.0411346	1	rs113074825
40	34	12:58588501:C:T	rs115633327	12	58588501	0.0462705	1	rs115633327
41	35	15:63478573:A:G	rs11635698	15	63478573	0.0370487	5	rs11635698;rs59906576;rs62011237;rs2053633;rs7178875
42	36	15:65202497:A:G	rs111761590	15	65202497	0.0194598	1	rs111761590
43	37	15:67336207:C:G	rs10438354	15	67336207	0.00566442	1	rs10438354
44	38	15:91427872:C:G	rs35346340	15	91427872	0.028252	5	rs35346340;rs1894400;rs2521501;rs6227;rs12906125
45	39	16:30147265:C:T	rs7201780	16	30147265	0.0235912	2	rs7201780;rs7542
46	40	16:89712260:C:T	rs78321617	16	89712260	0.0284528	1	rs78321617
47	41	17:30693331:C:T	rs72813015	17	30693331	0.016242	4	rs72813015;rs11080181;rs17806082;rs62065460
48	42	17:43798360:A:G	rs55938136	17	43798360	1.10515e-05	1	rs55938136
49	42	17:43956425:C:T	rs62055517	17	43956425	1.06214e-05	2111	rs62055517;rs62055518;rs56364632;rs55768605;rs55653657;rs55894109;rs56101773;rs56249780;rs56040418;rs55721252;rs55876817;rs55944735;rs55711631;rs62055525;rs112915466;rs56343551;rs55975673;rs56387391;rs2019816;rs2006305;rs2019822;rs62055529;rs55937610;rs56365901;rs55767267;rs56127309;rs56194412;rs56180212;rs56301449;rs62055538;rs62055539;rs62055540;rs17770108;rs62055541;rs77426526;rs77129180;rs74863825;rs80254317;rs112425426;rs62055542;rs17770120;rs17770150;rs17770186;rs17691449;rs62055544;rs62055545;rs62055546;rs62055547;rs62055548;rs113327263;rs62055549;rs62055550;rs62055551;rs62055552;rs62055553;rs62055554;rs111941646;rs62055556;rs62055557;rs62055558;rs62055559;rs79193046;rs17691466;rs7210728;rs17691508;rs62056760;rs55895732;rs55960528;rs55877243;rs17770296;rs17691556;rs17770337;rs62056773;rs62056775;rs62056776;rs17770343;rs62056777;rs17691610;rs76594404;rs80233201;rs62056778;rs11575895;rs62056779;rs11575896;rs74457229;rs74548327;rs111972148;rs76324150;rs113347741;rs78720789;rs4792891;rs62056780;rs62056781;rs74496580;rs62056782;rs113161176;rs76632685;rs62056783;rs62056784;rs62056785;rs62056786;rs62056789;rs62056790;rs62056791;rs77561671;rs62056792;rs9303523;rs62056793;rs62056794;rs1864324;rs1864325;rs28646281;rs62056795;rs62056796;rs55691306;rs55841786;rs55823844;rs1467962;rs1560311;rs1467963;rs1560312;rs62056800;rs62056801;rs113834264;rs2099151;rs2082068;rs1984937;rs62056802;rs62056803;rs62056804;rs77084869;rs74573628;rs75617973;rs62056805;rs62056806;rs62056807;rs1467966;rs62056808;rs62056809;rs62056810;rs79492906;rs62056811;rs74509629;rs3785879;rs79290980;rs1467968;rs4371195;rs12150125;rs12150527;rs7502888;rs62056812;rs28439143;rs56189701;rs2435204;rs62056835;rs62056837;rs62056838;rs62056839;rs62056840;rs112116311;rs78209533;rs62056841;rs79860128;rs9944484;rs17563965;rs17563986;rs17564020;rs55682376;rs55788678;rs56042957;rs55810795;rs55933304;rs62056848;rs62056850;rs62056851;rs9899833;rs77926909;rs111541901;rs17649518;rs62056859;rs112647192;rs17649571;rs17564153;rs17649635;rs113271363;rs55760800;rs56303672;rs17649641;rs75046472;rs17564223;rs17649700;rs62058962;rs1467969;rs1467970;rs767058;rs767057;rs767056;rs62058964;rs62058965;rs1967981;rs1476127;rs55929431;rs8079501;rs56002706;rs17649866;rs62058968;rs17564493;rs17649918;rs17649954;rs55685451;rs17564591;rs17564619;rs62059003;rs17650063;rs17564703;rs76090253;rs55788597;rs56197117;rs56249311;rs62059004;rs76500077;rs62059005;rs113313477;rs112439933;rs113796169;rs62059007;rs62061705;rs17564829;rs62061706;rs62061707;rs62061708;rs62061709;rs62061710;rs62061711;rs62061712;rs7501759;rs2316782;rs4255816;rs62061713;rs62061714;rs78077519;rs17564871;rs17650258;rs62061715;rs17564948;rs17564983;rs62061716;rs62061717;rs62061718;rs17565025;rs77924424;rs17650417;rs62061720;rs62061721;rs79857651;rs113756354;rs12150111;rs56072903;rs12150460;rs12150195;rs55874169;rs12150229;rs12150230;rs12150576;rs12150235;rs12150242;rs12150104;rs62061725;rs62061726;rs113537106;rs62061727;rs62061728;rs62061729;rs62061730;rs62061731;rs62061732;rs62061733;rs7210219;rs62062768;rs62062769;rs62062770;rs62062771;rs62062772;rs62062773;rs79115768;rs28416808;rs62062774;rs2316784;rs4327091;rs4479290;rs62062776;rs75839508;rs78834738;rs62062778;rs62062779;rs62062780;rs62062781;rs62062782;rs62062783;rs62062784;rs62062785;rs62062786;rs62062787;rs62062788;rs62062789;rs62062790;rs62062791;rs62062792;rs78026984;rs113395365;rs242559;rs62062793;rs62062794;rs78556223;rs77266933;rs74531363;rs62062795;rs62062796;rs62062797;rs62062798;rs62062799;rs62062800;rs62062801;rs62062802;rs62062803;rs74903707;rs77017444;rs76839282;rs17650579;rs17650597;rs17650633;rs17650651;rs62062805;rs62062806;rs55978005;rs55946323;rs56317731;rs55821155;rs56080482;rs17571718;rs62062813;rs62063262;rs113520245;rs113277432;rs112950348;rs62063263;rs62063264;rs62063265;rs62063266;rs17571781;rs56367860;rs62063269;rs17571809;rs80190331;rs17650771;rs77555455;rs17571857;rs62063271;rs62063275;rs62063276;rs62063277;rs17650818;rs62063278;rs62063279;rs113793114;rs62063280;rs17650842;rs62063281;rs17650860;rs62063282;rs111520035;rs17650872;rs55780945;rs55711941;rs55709241;rs56280951;rs112058117;rs112206871;rs56166491;rs56226437;rs55907036;rs111751251;rs62063291;rs62063292;rs62063293;rs62063294;rs17650973;rs62063295;rs75145092;rs113857334;rs17572147;rs77513497;rs17572169;rs62063296;rs74373419;rs62063297;rs62063298;rs62063299;rs62063300;rs62063303;rs75242405;rs17651093;rs17572248;rs62063304;rs62063305;rs17651134;rs62063306;rs62063774;rs62063775;rs62063776;rs117124984;rs118087478;rs77875796;rs1800547;rs17651213;rs17651243;rs78104015;rs62063777;rs2217394;rs62063778;rs17651285;rs17572467;rs17572495;rs62063779;rs754513;rs754512;rs62063780;rs2163129;rs1981997;rs1981998;rs3785884;rs77527347;rs17572627;rs62063782;rs17651483;rs62063783;rs62063784;rs56234850;rs62063786;rs62063787;rs17651549;rs713522;rs10445371;rs919461;rs919462;rs919464;rs62063794;rs112385572;rs113134013;rs76357066;rs10445337;rs79447161;rs17651754;rs10445338;rs111652694;rs75743061;rs62063795;rs62063796;rs62063797;rs77290642;rs76618565;rs62063798;rs62063799;rs62063800;rs62063801;rs17651857;rs74759276;rs17651887;rs78599197;rs62063842;rs55662347;rs2471737;rs55913645;rs17573175;rs62063845;rs62063846;rs2435200;rs55736025;rs55886080;rs75944932;rs17573245;rs17573266;rs112572874;rs62063849;rs17652066;rs62063850;rs1052553;rs17652121;rs62063851;rs62063852;rs62063853;rs62063854;rs2004673;rs2004674;rs62063855;rs1078269;rs1078268;rs62063856;rs62063857;rs79959255;rs56301633;rs56108300;rs62063859;rs62064660;rs62064661;rs2435201;rs17573447;rs62064662;rs62064663;rs8070723;rs17573509;rs62064664;rs62064665;rs111324579;rs113201171;rs112310745;rs74450848;rs62064666;rs17573593;rs62064668;rs17573607;rs17652337;rs1991556;rs8067056;rs113316734;rs62064669;rs78962882;rs62064670;rs62064671;rs62064672;rs62064674;rs62064675;rs17652449;rs76723223;rs733966;rs733967;rs733968;rs733969;rs4283261;rs75666751;rs4306559;rs747152;rs12150170;rs12150515;rs62062266;rs17573858;rs62062267;rs62062268;rs62062269;rs62062270;rs75534191;rs9891103;rs62062271;rs62062272;rs12150469;rs12149995;rs62062274;rs62062275;rs62062276;rs62062277;rs62062278;rs62062279;rs62062280;rs62062281;rs62062282;rs17652502;rs2316948;rs62062283;rs111976319;rs58879558;rs62062284;rs62062285;rs62062286;rs62062288;rs62062289;rs17652520;rs17573907;rs62062290;rs55726761;rs62062292;rs77747656;rs62062293;rs62062294;rs62062295;rs62062296;rs62062297;rs9468;rs8712;rs1052587;rs1052590;rs17574040;rs16940799;rs7687;rs17652748;rs75010486;rs16940806;rs2158257;rs17574228;rs78681971;rs79772576;rs78229689;rs7350928;rs17574361;rs17652961;rs34579536;rs17574425;rs55881134;rs1076222;rs7350980;rs4597358;rs77009866;rs62062321;rs17574604;rs17653162;rs62062322;rs17653193;rs17653211;rs17653255;rs62062323;rs141698966;rs4608377;rs12185225;rs12150438;rs12150162;rs62062324;rs62062325;rs62062134;rs17574796;rs17574824;rs12185243;rs8077487;rs11079729;rs12150542;rs41437445;rs62062136;rs7221390;rs34043286;rs10514897;rs62062137;rs41382552;rs55893711;rs56406462;rs10514898;rs41374248;rs79252344;rs77105679;rs62063670;rs74571696;rs79065019;rs112578465;rs62063672;rs62063673;rs12150336;rs12150570;rs7218319;rs62063675;rs74977736;rs12150447;rs12150064;rs17653836;rs17575423;rs62063676;rs62063677;rs79649865;rs75546272;rs111853996;rs112674766;rs112074397;rs62063680;rs62063681;rs62063682;rs62063683;rs79180862;rs62063684;rs62063687;rs62060760;rs17575437;rs17653889;rs17653906;rs62060761;rs62060762;rs62060763;rs111259120;rs62060764;rs62060765;rs17575507;rs876944;rs62060767;rs62060768;rs62060769;rs1107820;rs17575556;rs17653998;rs111372048;rs62060785;rs62060786;rs62060787;rs41384744;rs55714296;rs55690782;rs17654016;rs7220752;rs2316951;rs2316952;rs2316953;rs2838;rs12150127;rs62060792;rs76307183;rs62060793;rs62060794;rs62060795;rs17575773;rs62060797;rs12150344;rs62060798;rs62060799;rs17575822;rs17575850;rs17659731;rs75641221;rs62060800;rs62060801;rs62060802;rs75975083;rs77950913;rs79782347;rs56318865;rs56041778;rs55947022;rs55929190;rs56323408;rs55831516;rs62060809;rs62060810;rs1117253;rs12150625;rs12150627;rs12150628;rs12150611;rs74850776;rs974295;rs1029463;rs974294;rs974293;rs974292;rs974291;rs12150551;rs12150558;rs9907738;rs62060812;rs62060834;rs62060835;rs62060836;rs62060837;rs62060838;rs62060839;rs62060840;rs62060841;rs62060842;rs62060843;rs62060844;rs76154201;rs75530705;rs112197756;rs62060845;rs62060846;rs74481389;rs62060847;rs55972730;rs2066899;rs2316954;rs17659881;rs78938131;rs62060850;rs1476554;rs77138434;rs111913701;rs111519055;rs17576200;rs62060852;rs62060853;rs17660017;rs55987700;rs113788190;rs112364920;rs80028338;rs62060855;rs62060856;rs2316955;rs17660065;rs8080583;rs55864131;rs62060858;rs62060859;rs55692232;rs3912063;rs3912062;rs3912061;rs3865315;rs3912060;rs55955207;rs17660132;rs74348235;rs62061764;rs17660167;rs17660228;rs17660251;rs62061766;rs79923630;rs62061767;rs111364350;rs2097760;rs62061772;rs111970616;rs62061788;rs62061789;rs112596352;rs17660398;rs62061791;rs62061792;rs17576695;rs77044307;rs75412750;rs62061795;rs17576709;rs62061796;rs62061801;rs62061802;rs62061803;rs55900347;rs55825513;rs62061807;rs62061808;rs17660464;rs17576779;rs17660488;rs62061809;rs62061810;rs111957446;rs112102887;rs112893440;rs17576842;rs62061811;rs17576870;rs17660595;rs62061812;rs111952388;rs62061814;rs62061815;rs17576954;rs62061816;rs62061817;rs17576989;rs79923708;rs79346219;rs73984689;rs111295615;rs76761511;rs62061821;rs16940904;rs17577024;rs17577052;rs77635460;rs62061822;rs9303525;rs17577094;rs17577159;rs62061823;rs17660865;rs112480703;rs78929339;rs17660907;rs17660936;rs62061847;rs17577313;rs4548919;rs17661027;rs17661045;rs17577447;rs62061850;rs111880194;rs10514901;rs17577496;rs62061851;rs62061852;rs17661141;rs62061853;rs113909426;rs111678697;rs4383188;rs1966345;rs62061854;rs3087534;rs62061855;rs62061858;rs112560196;rs9910284;rs75652502;rs62061859;rs55802590;rs56257094;rs55672516;rs112073200;rs62063163;rs62063165;rs62063166;rs55669501;rs55686102;rs55885063;rs56273589;rs62063171;rs62063172;rs76380490;rs77095128;rs113638513;rs1122381;rs1122380;rs62063200;rs10514903;rs17661348;rs17661385;rs10514904;rs17661428;rs17577877;rs8070942;rs62063202;rs62063203;rs111724389;rs112401617;rs17577954;rs55780786;rs56119705;rs17577975;rs7207582;rs12150087;rs62063207;rs10221243;rs2696569;rs1918787;rs2732629;rs2732630;rs2532417;rs2732631;rs2532416;rs2668670;rs2668665;rs2668662;rs76475191;rs78826239;rs2696610;rs2668694;rs2266497;rs144416125;rs2532392;rs2532387;rs2696673;rs55653937;rs55744103;rs62073098;rs2668632;rs2732715;rs62073157;rs2732685;rs2532349;rs2732677;rs2532343;rs112534607;rs2732650;rs2532340;rs2732712;rs2532329;rs2262144;rs2732710;rs2732708;rs2732706;rs2732705;rs2668622;rs2668627;rs2696532;rs2532322;rs373695612;rs2732611;rs2532424;rs141783865;rs199461;rs199437;rs1378358;rs183211;rs199436;rs169201;rs199438;rs199439;rs199457;rs199456;rs199455;rs7224296;rs199454;rs199453;rs199452;rs199451;rs34162554;rs199449;rs199448;rs199447;rs199445;rs199444;rs199442;rs199536;rs199535;rs199534;rs9896243;rs199533;rs199531;rs9912530;rs199530;rs199529;rs199528;rs199527;rs199526;rs199525;rs199524;rs199523;rs199521;rs199520;rs199519;rs199518;rs199517;rs199516;rs199515;rs199514;rs199513;rs199512;rs199510;rs199509;rs199508;rs199507;rs199506;rs415430;rs430685;rs199505;rs70602;rs70600;rs199504;rs199502;rs199501;rs916888;rs199500;rs2074404;rs199499;rs199498;rs62064594;rs62064595;rs79724577;rs62064597;rs62064598;rs2028078;rs56220387;rs55793500;rs62064600;rs56236914;rs62064603;rs73984391;rs62064637;rs36078910;rs35389313;rs35327136;rs8071011;rs62064641;rs62064643;rs34063617;rs12947718;rs71373560;rs34915103;rs12942951;rs35884427;rs34286926;rs56378631;rs12946723;rs12952764;rs35420583;rs34792542;rs35519908;rs12942666;rs62064645;rs62064646;rs62064647;rs7222389;rs55648326;rs56212100;rs62064649;rs35626715;rs76344126;rs7209501;rs12949256;rs7220206;rs7222444;rs12939187;rs34018943;rs34104358;rs62064652;rs62064653;rs56020833;rs55642947;rs34465449;rs12946900;rs56168933;rs55790407;rs11012;rs9730;rs62064654;rs62064655;rs34363898;rs36114997;rs17631303;rs62064657;rs35489312;rs34887474;rs62065374;rs62065376;rs62065377;rs62065378;rs113575082;rs71373572;rs62065379;rs2077606;rs62065384;rs2960000;rs62065385;rs55703888;rs56005713;rs62065388;rs111423688;rs62065389;rs62065390;rs62065391;rs62065392;rs62065394;rs2905465;rs2139890;rs3946526;rs62065395;rs62065396;rs2959992;rs55663797;rs1879581;rs62065399;rs55930887;rs55671319;rs55652155;rs17631676;rs149366495;rs2090847;rs55746869;rs12950965;rs56015792;rs62065403;rs62065404;rs71238846;rs12452273;rs62065436;rs55925547;rs55643511;rs62065437;rs62065438;rs62065441;rs62065442;rs62065443;rs62065444;rs62065445;rs3972613;rs1879585;rs1879586;rs62065447;rs113322852;rs62065448;rs62065449;rs62065450;rs1879582;rs1879583;rs56328224;rs5026246;rs62065452;rs62065453;rs451737;rs4471725;rs4485406;rs1635285;rs2906009;rs2906007;rs444967;rs62066086;rs382362;rs611351;rs143345034;rs392116;rs385383;rs383241;rs376120;rs365825;rs393838;rs681485;rs593720;rs444071;rs396593;rs368673667;rs450237;rs436667;rs650927;rs671740;rs81632;rs16940633;rs17686610;rs2942170;rs2942169;rs241045;rs241044;rs241042;rs241039;rs2942167;rs2942166;rs2942165;rs117368197;rs413778;rs389978;rs439558;rs434805;rs393152;rs3108317;rs2942164;rs1706746;rs1706748;rs413917;rs3418;rs393675;rs406400;rs669915;rs449501;rs448830;rs434428;rs434598;rs434971;rs385691;rs455028;rs366858;rs453997;rs424243;rs422112;rs417968;rs413844;rs647483;rs241037;rs241036;rs241034;rs241033;rs241032;rs241031;rs241030;rs241029;rs241028;rs241027;rs241026;rs241025;rs241024;rs241023;rs241022;rs241021;rs241020;rs1724409;rs62053939;rs111273167;rs62053940;rs17760577;rs17760631;rs62053943;rs1635298;rs17687462;rs17760733;rs79675109;rs142642115;rs17687504;rs62053945;rs1724407;rs62053946;rs62053947;rs62053948;rs62053949;rs62053950;rs62053951;rs62053952;rs62053953;rs17687534;rs1631850;rs62053954;rs62053955;rs17687571;rs17760817;rs1630095;rs17687625;rs62053956;rs4792824;rs62053957;rs112637166;rs62055660;rs113486004;rs1635291;rs62055662;rs62055663;rs62055664;rs76717812;rs17687667;rs79073784;rs62055665;rs62055689;rs62055690;rs1724401;rs1724400;rs17687740;rs757503;rs757502;rs757501;rs757500;rs62055693;rs1635288;rs78487840;rs55974014;rs55651627;rs62055696;rs62055697;rs17761046;rs62055700;rs62055701;rs62055702;rs112431991;rs76539714;rs57222984;rs17687838;rs76333921;rs76453925;rs17687849;rs112169475;rs113728380;rs17761100;rs17761124;rs62055704;rs62055705;rs62055706;rs75115093;rs62055707;rs16941035;rs16941038;rs2049515;rs2158474;rs62055708;rs62055709;rs62055710;rs62055711;rs17688002;rs2040846;rs4486953;rs17688032;rs17688068;rs77220413;rs62055712;rs62055713;rs62055714;rs62055715;rs17688090;rs17688126;rs77310586;rs17761387;rs62055716;rs6503443;rs17688205;rs62055717;rs62055718;rs17688249;rs2040845;rs2040844;rs62055751;rs62055752;rs62055753;rs7215239;rs17688296;rs62055754;rs78471340;rs78052495;rs56100013;rs55980621;rs55669046;rs56323832;rs55972157;rs56110538;rs17761581;rs55840731;rs56283089;rs56312737;rs74765707;rs62056861;rs62056862;rs62056863;rs7207373;rs62056864;rs62056865;rs62056866;rs62056867;rs56200760;rs17688391;rs17688410;rs55927630;rs17688434;rs17688452;rs10491144;rs10491143;rs62056869;rs17688511;rs62056870;rs17688534;rs17688558;rs56162163;rs56391096;rs17761838;rs62056872;rs12150608;rs12150610;rs12150547;rs17688682;rs12150454;rs12150091;rs12150464;rs12150435;rs76761706;rs80143279;rs17761985;rs62056873;rs17688767;rs62056874;rs17688773;rs62056875;rs17688875;rs17762165;rs17688916;rs62056876;rs62056877;rs17688922;rs17688944;rs1526128;rs1526129;rs62056878;rs17762308;rs968028;rs968027;rs62056879;rs17762361;rs62056880;rs62056881;rs17689104;rs17689116;rs62056905;rs62056906;rs17689182;rs62056908;rs62056909;rs62056910;rs62056911;rs78568882;rs62056912;rs62056913;rs78454137;rs112123127;rs61667602;rs62056915;rs17689218;rs62056916;rs62056917;rs62056918;rs62056919;rs17762535;rs62056920;rs62056921;rs62056922;rs56290582;rs56397077;rs62056925;rs62056926;rs62056928;rs62056929;rs62056930;rs62056931;rs62056932;rs62056933;rs62056934;rs79322350;rs62056935;rs75076131;rs77727624;rs62056936;rs62056937;rs62056939;rs62056940;rs113661667;rs74579538;rs55973918;rs56220242;rs56160448;rs56167560;rs55849973;rs1880749;rs1568951;rs1568950;rs1568949;rs1105571;rs1105570;rs1105569;rs7502718;rs7502937;rs4479288;rs4479289;rs4609898;rs4605208;rs75310534;rs111511018;rs111415173;rs113991678;rs1880750;rs56167344;rs56323722;rs55989971;rs62056946;rs62054372;rs55838058;rs56062621;rs55962674;rs55896111;rs55787734;rs55653963;rs62054378;rs77819001;rs76667867;rs17563433;rs77370070;rs62054380;rs112570965;rs62054381;rs17563501;rs62054382;rs62054383;rs10514879;rs1358071;rs56280222;rs56205560;rs56380663;rs62054387;rs62054388;rs4401083;rs1880752;rs4617909;rs2902662;rs2864087;rs2902661;rs4609899;rs4471726;rs79226879;rs76493835;rs17563599;rs17649138;rs62054389;rs62054390;rs55947210;rs62054392;rs4390635;rs7225384;rs62054393;rs75986348;rs17649162;rs62054394;rs113790915;rs77807457;rs75022332;rs62054395;rs17563683;rs1880753;rs62054396;rs17563718;rs62054397;rs4569335;rs1526126;rs1526127;rs62054398;rs62054399;rs62054400;rs62054411;rs12938476;rs62054412;rs8067527;rs12944235;rs62054413;rs62054414;rs76421814;rs56006248;rs7220839;rs56298110;rs1608955;rs1608956;rs62054417;rs78440279;rs75500942;rs62054418;rs62054419;rs62054420;rs62054421;rs17563800;rs56295996;rs56384960;rs56178230;rs80157557;rs76728632;rs17563827;rs80072429;rs77114624;rs76311426;rs17563861;rs17563889;rs62054424;rs17563923;rs62054425;rs8075654;rs62054426;rs62054427;rs74464991;rs2004260;rs62054428;rs9906974;rs62054429;rs76171147;rs75643244;rs62054432;rs111497072;rs62054434;rs12150683;rs12150332;rs62054435;rs75715199;rs62054436;rs62054437;rs62054438;rs62054439;rs17334797;rs12150672;rs17334894;rs17334923;rs62054440;rs12150451;rs12150048;rs12150455;rs12150604;rs17334944;rs17426064;rs79172804;rs17426106;rs62054442;rs1880755;rs35879086;rs62055868;rs62055869;rs17426174;rs62055871;rs55645418;rs35631660;rs17426195;rs35282504;rs62055875;rs62055876;rs36047693;rs34195569;rs34579278;rs34211253;rs34008514;rs12943085;rs7350923;rs11079717;rs62055878;rs76669427;rs74514268;rs62055879;rs12948216;rs56013908;rs56214516;rs56168907;rs55747440;rs55801356;rs62055883;rs62055884;rs79882507;rs62055885;rs28439278;rs12150621;rs62055886;rs62055887;rs62055888;rs62055889;rs11079718;rs11079719;rs11079720;rs11079721;rs62055890;rs77849344;rs74918686;rs79545140;rs56369036;rs11079723;rs11079724;rs55707339;rs62055893;rs75257002;rs62055894;rs62055895;rs62055896;rs55725840;rs56194509;rs55657917;rs56082319;rs56109643;rs62055899;rs62055900;rs62055901;rs58089049;rs62055903;rs111374028;rs113934115;rs113762994;rs62055928;rs56268325;rs56070245;rs56387266;rs34303488;rs62055932;rs62055933;rs62055934;rs62055935;rs62055936;rs62055937;rs62055938;rs62055939;rs62055940;rs76885724;rs60814418;rs62055942;rs62055943;rs62055945;rs62055946;rs62055947;rs62055948;rs113871181;rs111370985;rs55787105;rs62055950;rs56043078;rs77965652;rs55849949;rs55991914;rs62055955;rs62055956;rs4074462;rs62057061;rs62057062;rs62057063;rs62057064;rs76830096;rs111433752;rs111664122;rs62057065;rs62057066;rs62057067;rs78917495;rs62057068;rs62057069;rs62057070;rs62057071;rs145503157;rs62057073;rs56319902;rs55943044;rs80184151;rs17689378;rs62057101;rs62057103;rs55915917;rs55668363;rs17689471;rs117365970;rs117646503;rs17762769;rs8072451;rs8073146;rs28364025;rs28364023;rs55779147;rs56357543;rs56099546;rs739645;rs739644;rs4564621;rs2316763;rs2316764;rs4277389;rs4566211;rs4566212;rs4309444;rs62057107;rs12150390;rs17689608;rs62057108;rs62057109;rs78074121;rs62057110;rs62057111;rs62057112;rs78587102;rs62057113;rs78506181;rs79600142;rs111739681;rs17762882;rs17689653;rs17762912;rs62057114;rs62057115;rs78917479;rs62057116;rs62057117;rs62057118;rs62057119;rs17762954;rs55979424;rs55638417;rs79501144;rs112137135;rs62057122;rs62057123;rs62057143;rs62057144;rs4335809;rs4341787;rs4523962;rs4327090;rs3885074;rs3885075;rs41280116;rs34283254;rs1912151;rs1396862;rs41280118;rs62057147;rs17763050;rs62057149;rs62057150;rs62057151;rs62057152;rs17689824;rs62057153;rs62057154;rs62057155;rs62057156;rs78872653;rs62057157;rs17763086;rs17425752;rs17689882;rs62057158;rs1876831;rs16940665;rs16940668;rs16940671;rs16940672;rs55763795;rs55865707;rs62054760;rs62054761;rs62054762;rs17689918;rs17763199;rs62054763;rs16940674;rs16940676;rs1876830;rs41457044;rs1876829;rs1876828;rs1876827;rs16940677;rs16940681;rs28364021;rs2316765;rs878886;rs878887;rs878888;rs4525537;rs4640231;rs4482334;rs56127111;rs75104593;rs74998289;rs10445362;rs10445363;rs62054802;rs62054803;rs62054804;rs62054805;rs62054806;rs62054807;rs10445364;rs10445333;rs17690176;rs78328427;rs77692262;rs17763515;rs17763533;rs62054809;rs112583797;rs56971664;rs62054811;rs2316766;rs2316767;rs2316768;rs2106786;rs2106785;rs56150806;rs17690314;rs56233672;rs56354807;rs55718212;rs17690326;rs17763596;rs62054814;rs17763634;rs62621252;rs62054815;rs12185268;rs12185235;rs11079725;rs12373123;rs12373139;rs12373124;rs12373168;rs17690661;rs55943825;rs17690679;rs17690703;rs17769490;rs77063768;rs62054817;rs62054818;rs62054819;rs62054820;rs56113217;rs56269136;rs56385754;rs17769552;rs62054822;rs885639;rs62054823;rs62054824;rs62054825;rs79589869;rs2316769;rs2873268;rs4340365;rs2873269;rs56026128;rs56329743;rs56288604;rs17690987;rs56146262;rs55942528;rs56254732;rs56323304;rs55751924;rs55660209;rs113856644;rs62054831;rs4627402;rs10445365;rs10445366;rs10445367;rs10445368;rs7221167;rs62054832;rs62054833;rs142955985;rs76563578;rs113093579;rs62054834;rs62054835;rs10445369;rs10445334;rs10445335;rs10445336;rs10445370;rs55996632;rs55886302;rs56136075;rs62054839;rs62054840;rs62054841;rs62054842;rs62054843;rs62054844;rs76627340;rs75945623;rs79889833;rs77625338;rs77489223;rs55888391;rs74872829;rs76329216;rs62054846;rs55646970;rs55673092;rs56347602;rs56026524;rs56100710;rs56026232;rs56249080;rs56227067;rs55719714;rs56299858;rs62054857;rs75210307;rs74944644;rs79412431;rs62054858;rs79406732;rs62054859;rs62055460;rs62055461;rs62055462;rs62055463;rs77652965;rs75690239;rs62055464;rs62055465;rs62055466;rs62055467;rs62055468;rs62055469;rs62055470;rs62055471;rs56327054;rs56036719;rs55781174;rs12150223;rs12150516;rs62055475;rs78637438;rs2316771;rs62055478;rs1078830;rs753235;rs886249;rs753236;rs2316772;rs2316773;rs2316774;rs739643;rs739642;rs757055;rs75676226;rs56398500;rs56289364;rs62055483;rs78238042;rs55673340;rs55967721;rs77092481;rs62055486;rs34739559;rs34097347;rs2106784;rs2158072;rs9898399;rs62055488;rs62055489;rs62055490;rs62055491;rs34416056;rs62055492;rs2055794;rs2055795;rs2055796;rs62055493;rs62055494;rs62055495;rs140713557;rs62055496;rs62055497;rs2188888;rs3919455;rs2214258;rs62055498;rs62055499;rs62055500;rs62055501;rs62055502;rs916793;rs4441322;rs113414067;rs55905252;rs17691328;rs62055515;rs62055516
50	42	17:44141279:A:T	rs11870844	17	44141279	0.0438955	9	rs11870844;rs9910284;rs2732677;rs3785879;rs713522;rs2471737;rs2435200;rs2435201;rs8067056
51	43	17:49025000:A:G	rs4794194	17	49025000	0.0205774	15	rs4794194;rs4794195;rs12938048;rs3926148;rs7225216;rs7210626;rs7226130;rs17620620;rs9905467;rs9905962;rs9907887;rs7342867;rs56235806;rs6504691;rs9907934
52	44	18:60619387:A:G	rs55642841	18	60619387	0.0467032	5	rs55642841;rs12960508;rs71353376;rs34750151;rs11872204
53	45	19:12031787:C:T	rs279231	19	12031787	0.0387928	3	rs279231;rs279204;rs279227
54	46	19:45039971:C:T	rs74747585	19	45039971	0.0279654	1	rs74747585
55	46	19:45220896:C:T	rs11881756	19	45220896	0.0183185	3	rs11881756;rs62117160;rs118147862
56	46	19:45251806:G:T	rs531660643	19	45251806	0.0395391	3	rs531660643;rs118147862;rs62117160
57	47	19:46136875:C:T	rs149156355	19	46136875	0.0384408	1	rs149156355
58	48	20:393978:A:G	rs1358782	20	393978	0.00064454	2	rs1358782;rs56367061
59	49	21:41590555:A:AT	rs554814731	21	41590555	0.0356279	1	rs554814731
60	50	22:38988115:A:G	rs3946137	22	38988115	0.0203355	66	rs3946137;rs5757160;rs7288443;rs5750633;rs5757166;rs9619755;rs1569716;rs6001169;rs5757169;rs5757172;rs5750639;rs5750646;rs6001173;rs6001175;rs4821798;rs4821799;rs34305342;rs9306328;rs5757191;rs4821801;rs5750649;rs6519124;rs5750652;rs5757212;rs62229989;rs4821810;rs5757238;rs1056610;rs10135;rs5750671;rs926299;rs6001203;rs6001204;rs2267393;rs2267394;rs5757253;rs2284073;rs4821816;rs2267395;rs470106;rs138700;rs1043441;rs138702;rs138704;rs138705;rs138706;rs138709;rs138710;rs138712;rs138713;rs138716;rs5750677;rs2072798;rs6001214;rs2076028;rs2072794;rs138457;rs138464;rs1946990;rs5750617;rs1013338;rs1569492;rs5750627;rs5757159;rs5750629;rs9607553
